# Dynamics of gut microbiota and short-chain fatty acids during a cycling Grand Tour are related to exercise performance and modulated by dietary intake

**DOI:** 10.1101/2022.12.03.22282948

**Authors:** Manuel Fernández-Sanjurjo, Javier Fernández, Pablo Martínez-Camblor, Manuel Rodríguez-Alonso, Raquel Ortolano-Ríos, Paola Pinto-Hernández, Juan Castilla-Silgado, Almudena Coto-Vilcapoma, Lorena Ruiz, Claudio J Villar-Granja, Cristina Tomás-Zapico, Abelardo Margolles, Benjamín Fernández-García, Eduardo Iglesias-Gutiérrez, Felipe Lombó

**Author notes:** **Correspondence to:** Benjamín Fernández-García, MD, PhD, Department of Morphology and Cell Biology, School of Medicine and Health Sciences, University of Oviedo, Avenida Julián Clavería, 6. 33006 Oviedo, Asturias, Spain. MFS and JF are joint first authors. EIG and FL are joint senior authors.

## Abstract

**Objective:** The aim of this study was to analyse the dynamics of faecal microbiota composition and short-chain fatty acids (SCFAs) content of professional cyclists over a Grand Tour, and their relationship with performance and dietary intake.

**Design:** 16 professional cyclists competing in La Vuelta 2019 were recruited. Faecal samples were collected at four time points: The day before the first stage (A); After 9 stages (B); After 15 stages (C); On the last stage (D). Faecal microbiota populations and SCFAs content were analysed using 16S rRNA sequencing and gas chromatography, respectively.

**Results:** A principal component analysis (PCA) followed by Generalized Estimating Equation (GEE) models were carried out to explore the dynamics of microbiota and SCFAs, and its relationship with performance. *Bifidobacteriaceae, Coriobacteriaceae, Erysipelotrichaceae*, and *Sutterellaceae* dynamics showed a strong final performance predictive value (R^2^=0.83, ranking and R^2^=0.81, accumulated time). Positive correlations were observed between *Coriobacteriaceae* and acetate and isovalerate and *Bifidobacteriaceae* and isobutyrate. No relationship was observed between SCFAs and performance. The abundance of *Bifidobacteriaceae, Coriobacteriaceae*, and *Erysipelotrichaceae* at the beginning of La Vuelta was directly related to the previous intake of a complex-carbohydrate-rich food, potatoes, while during the competition the abundance of *Bifidobacteriaceae* was negatively affected by the intake of simple carbohydrates from supplements.

**Conclusion:** An ecological perspective represents more realistically the relationship between gut microbiota composition and performance, compared to single-taxon approaches. The composition and periodisation of diet and supplementation during a Grand Tour, particularly carbohydrates, could be designed to modulate gut microbiota composition that allow better performance.

**KEY MESSAGES:** *What is already known on this topic:* Gut microbiota composition and metabolic activity change in response to acute exercise and training and can directly influence physical performance. However, the effect of a cycling stage race, which entails repeated and continuous days of competition, with extreme physiological and metabolic demands, has not been analysed.

*What this study adds:* Our results show that microbiota dynamics during a Grand Tour involve many taxa and allow performance prediction. Those dynamics are related to dietary intake, both prior to and during competition.

*How this study might affect research, practice or policy:* Our results demonstrate that limiting the relationship between gut microbiota composition and sports performance to a single taxon or metabolite is a reductionist approach that does not reflect the complexity of the microbial ecosystem. It may help to optimize the composition and periodisation of diet and supplementation based on gut microbiota modulation to optimize performance.

## Supplemental Table 1 for "Dynamics of gut microbiota and short-chain fatty acids during a cycling Grand Tour are related to exercise performance and modulated by dietary intake"

### Sheet: Phyla
	A																B																C																D
	1	2	3	4	5	6	7	8	101	102	103	104	105	106	107	108	1	2	3	4	5	6	7	8	101	102	103	104	105	106	107	108	1	2	3	4	5	6	7	8	101	102	103	104	105	106	107	108	1	2	3	4	5	6	7	8	101	102	103	104	105	106	107	108
Actinobacteria	0.2	0.02	0.19	0.47	0.18	0.21	0.53	0.14	0.56	0.08	6.07	0.25	0.99	0.02	0.2	0.07	2.96		1.2	4.19	1.86	0.24	0.69	0.45	7.3	1.22	11.8	1.78	6.34	0.37	1.17	6.37	0.42	0.3	0.17	0.67	0.11	0.72	0.32	0.05	2.22	1.81	5.49	0.93		1.22	0.37	0.57	0.33	0.42	0.44	0.96	0.47	0.48	0.17	0.52	1.69	2.14	3.94	1.25		0.12	0.43	1.93
Bacteroidetes	47.23	50.98	56.01	50.97	49.21	35.74	34.26	59.85	38.23	40.25	35.27	52.58	48.1	44.64	52.06	31.15	1.13		33.86	14.78	13.27	55.48	38.95	49.51	22.19	57.5	30.79	54.05	39.77	49.76	50.62	3.41	31.79	56.28	59.79	47.64	55.42	48.78	48.43	55.85	45.76	39.63	42.43	44.91		47.49	55.37	28.16	31.79	53.03	46.37	41.74	52.37	58.77	50.8	49.35	49.77	38.28	42.44	55.67		52.16	53.41	27.09
Euryarchaeota	0	0	0	0.1	0	0.09	0	0	0	0	0	0	0	0	0	0	0		0	0.04	0	0.08	0	0	0	0	0	0	0	0	0	0	0	0	0	0.5	0	0.1	0	0	0	0	0	0		0	0	0	0	0	0	0.08	0	0	0	0	0	0	0	0		0	0	0
Cyanobacteria	0	0	0.18	0	0	0	0	0.13	0	0.02	0.12	0.01	0.71	0.02	0	0.04	0.02		0	0	0	0	0	0	0	0	0.12	0	1.1	0	0	0	0	0	0	0	0	0	0	0	0	0	0.08	0		0	0	0	0	0	0	0	0	0	0	0	0	0	0.09	0		0	0	0
Elusimicrobia	0	0	0	0	0.19	0.1	0	0	0	0	0	0	0	0	0	0	0		0	0	0	0.08	0	0	0	0	0	0	0	0	0	0	0	0	0	0	0	0.16	0	0	0	0	0	0		0	0	0	0	0	0	0	0.02	0	0	0	0	0	0	0		0	0	0
Firmicutes	40.96	33.13	29.74	36.16	30.23	49.3	53.04	26.14	54.44	41.24	40.2	33.66	33.51	42.52	35.5	41.66	74.21		51.65	41.94	70.77	32.69	51.42	34.97	59.84	31.22	45.67	30.79	32.14	35.69	33.81	74.09	43.23	24.71	30.16	34.84	18.63	41.8	39.62	21.1	37.98	49.28	35.82	30.51		44.09	18.1	53.61	51.14	19.16	36.14	35.39	32.72	32.5	40.68	42.28	38.75	40.64	26.35	30.63		33.92	20.47	38.16
Lentisphaerae	0.07	0	0.27	0.44	0.58	1.25	0	0	0.1	0	0.4	0.08	0	0.07	0	0	0.08		0.15	0.08	0	0.33	0	0	0	0	0.29	0	0	0	0	0	0.44	0.11	0.2	1.92	0.31	0.91	0	0	0	0	2.06	0		0	0	0	0.5	0.25	0.78	0.92	0.04	0.22	0	0	0	0	1.81	0.03		0	0	0
Nitrospinae	0	0.36	0	0	0	1.03	0	0	0.06	0.32	0.15	0	0.46	0.17	0.03	0	0.06		0	0	0	0.2	0	0	0	0	0.05	0	0.06	0	0	0	0.01	0.07	0	0.01	0	0.08	0	0	0	0	0	0		0	0	0	0	0.18	0	0.17	0	0.01	0	0	0	0	0	0		0	0	0
Proteobacteria	10.85	14.79	12.57	8.18	18.97	9.49	9.04	12.14	5.4	17.89	16.5	13.29	16.21	12.28	11.91	26.19	20.69		11.79	38.85	13.28	8.47	8.81	14.81	9.33	10.01	9.8	13.3	20.62	14.14	14.28	15.83	23.76	17.65	9.29	14.03	25.28	4.85	11.28	22.58	11.21	9.26	12.95	23.69		7.1	25.73	17.43	16.2	26.18	13.15	18.34	14.16	7.66	7.77	7.63	8.78	18.91	24.36	12.39		13.8	25.47	32.17
Spirochaetes	0	0	0	0	0	0	0	0	0	0	0.12	0	0	0	0	0	0		0	0.04	0	0	0	0	0	0	0.28	0	0	0	0	0	0	0	0	0	0	0	0	0	0	0	0.19	0		0	0	0	0	0	0	0	0	0	0	0	0	0	0.16	0		0	0	0
Synergistetes	0	0	0.03	0.11	0.06	0	0.42	0	0.9	0	0.05	0	0	0	0.07	0.05	0.03		0.14	0.06	0.18	0	0.01	0.01	0.06	0	0	0	0	0	0	0.17	0	0.02	0.01	0.02	0.04	0.17	0.13	0	1.18	0	0.01	0		0	0	0	0	0.08	0.08	0.17	0	0.02	0.28	0.12	0.75	0	0	0		0.02	0	0.04
Tenericutes	0.68	0.68	0.8	3.46	0.49	2.34	2.48	1.41	0.28	0	1.14	0	0	0.27	0.27	0.87	0.48		0.39	0.05	0.6	2.18	0.08	0.21	1.28	0	1.19	0	0	0.07	0.02	0.12	0.04	0.5	0.34	0.45	0.17	2.03	0.15	0.07	1.93	0.2	0.73	0.2		0.27	0.28	0.28	0	0.13	2.99	2.17	0.23	0.11	0.3	0.13	0.24	0	1	0		0	0.19	0.6
Verrucomicrobia	0.02	0	0.22	0.07	0.04	0.49	0.23	0	0	0.01	0	0.15	0	0	0	0	0.3		0	0	0	0.19	0	0	0	0.01	0	0.03	0	0	0	0	0.28	0.1	0	0	0	0.4	0	0	0	0	0	0		0	0	0	0.03	0.48	0.03	0.09	0	0.12	0	0	0	0	0	0		0	0	0

### Sheet: Families
	A																B																C																D
	1	2	3	4	5	6	7	8	101	102	103	104	105	106	107	108	1	2	3	4	5	6	7	8	101	102	103	104	105	106	107	108	1	2	3	4	5	6	7	8	101	102	103	104	105	106	107	108	1	2	3	4	5	6	7	8	101	102	103	104	105	106	107	108
Propionibacteriaceae	0	0	0	0	0.06	0	0	0	0	0	0	0	0	0	0	0	0		0	0	0	0	0	0	0	0	0	0	0	0	0	0	0.03	0	0	0	0	0	0	0	0	0	0	0		0	0	0	0	0.04	0	0	0	0	0	0	0	0	0	0		0	0	0
Acidimicrobiaceae	0	0.02	0	0	0	0.01	0	0	0	0	0.13	0	0	0	0	0	0		0	0	0	0.08	0	0	0	0	0.1	0	0	0	0	0	0	0.03	0	0	0	0.5	0	0	0	0	0	0		0	0	0	0	0.08	0	0	0	0.08	0	0	0	0	0	0		0	0	0
Geodermatophilaceae	0	0	0	0.21	0	0	0	0	0	0	0	0	0	0	0	0	0		0	0	0	0	0	0	0	0	0	0	0	0	0	0	0	0	0	0	0	0	0	0	0	0	0	0		0	0	0	0	0	0	0	0	0	0	0	0	0	0	0		0	0	0
Microbacteriaceae	0	0	0	0.16	0	0	0	0	0	0	0	0	0	0	0	0	0		0	0	0	0	0	0	0	0	0	0	0	0	0	0	0	0	0	0	0	0	0	0	0	0	0	0		0	0	0	0	0	0	0	0	0	0	0	0	0	0	0		0	0	0
Kineosporiaceae	0	0	0.01	0	0	0.02	0.02	0.03	0.08	0	0.07	0	0	0	0.04	0	0		0.05	0	0	0	0	0	0	0	0	0	0	0	0	0	0	0.03	0.02	0	0	0	0.02	0	0	0	0	0		0	0	0	0	0.01	0.03	0	0	0	0.06	0.02	0	0	0	0		0	0	0
Nocardioidaceae	0	0	0	0	0	0	0	0	0	0	0.21	0	0	0	0	0	0		0	0	0	0	0	0	0	0	0.22	0	0	0	0	0	0	0	0	0	0	0	0	0	0	0	0.06	0		0	0	0	0	0	0	0	0	0	0	0	0	0	0.09	0		0	0	0
Bifidobacteriaceae	0.05	0	0.03	0.02	0.05	0	0	0.04	0.2	0	2.77	0.24	0.13	0.02	0	0	0.91		0.1	0.7	0.03	0	0	0	4.27	0.59	8.31	1.19	4.93	0.21	0.65	3.04	0.02	0.03	0	0.4	0	0	0.01	0.02	1.56	1.55	2.73	0.83		1.03	0.09	0.03	0.03	0.01	0.05	0.33	0.34	0.15	0	0.13	1.35	1.79	1.25	1.23		0.07	0.19	0.1
Coriobacteriaceae	0.15	0	0.15	0.08	0.07	0.18	0.51	0.07	0.28	0.08	2.89	0.01	0.86	0	0.16	0.07	2.05		1.05	3.49	1.83	0.16	0.69	0.45	3.03	0.63	3.17	0.59	1.41	0.16	0.52	3.33	0.37	0.21	0.15	0.27	0.11	0.22	0.29	0.03	0.66	0.26	2.7	0.1		0.19	0.28	0.54	0.3	0.28	0.36	0.63	0.13	0.25	0.11	0.37	0.34	0.35	2.6	0.02		0.05	0.24	1.83
Rhodothermaceae	0	0	0.05	0	0	0	0	0	0	0	0	0	0	0	0	0	0		0	0	0	0	0	0	0	0	0	0	0	0	0	0	0	0.05	0	0	0	0	0	0	0	0	0	0		0	0	0	0	0.11	0	0	0	0	0	0	0	0	0	0		0	0	0
Bacteroidaceae	23.77	11.52	1.22	0.62	0.18	6.74	3.28	4.1	3.28	32.48	1.11	6	36.01	5.2	7.31	23.4	0.04		1.29	1.25	0.39	4.73	1.91	0.8	6	48.8	0.17	16.18	28.26	7.19	2.41	2.51	11.5	6.37	1.39	3.3	0.13	3.76	2.57	3.27	4.14	34.49	0.4	5.66		6.81	5.17	20.98	15.27	5.1	1.06	1.92	0.18	1.24	1.78	4.95	1.9	34.27	0.24	4.45		5.09	2.67	20.74
Marinilabiliaceae	0	0.02	0	0	0	0	0	0	0	0	0	0	0	0	0	0	0		0	0	0	0	0	0.08	0	0	0	0	0	0	0	0	0	0.02	0	0	0	0	0	0	0	0	0	0		0	0	0	0	0	0	0	0	0	0	0.08	0	0	0	0		0	0	0
Porphyromonadaceae	1.57	2.42	1.05	1.13	0.36	6.44	8.75	2.84	20.8	3.73	9.13	2.32	4.73	0.83	2.96	3.14	0		0.21	0.21	0.02	4.75	0.36	0.54	3.99	4.59	1.88	3.55	2.36	0.41	1.24	0.68	2.06	2.69	2.13	1.86	0.62	5.78	3.34	0.92	13.54	2.66	2.36	1.43		0.44	2.1	4.22	1.92	3.33	1.6	1.75	1.1	3.97	8.77	3.3	15.27	2.68	2.02	2.38		0.46	1.67	2.67
Prevotellaceae	19.97	35.14	50.76	44.3	46.15	19.83	18.86	50.49	11.8	0	24.82	43.15	4.14	36.05	40.09	0	1.09		32.05	13.24	12.86	44.35	36.33	48.09	12.04	0	28.69	27.63	8.07	40.77	46.67	0.2	17.15	45.83	54.91	37.43	53.44	36.12	41.17	51.18	26.56	0	38.78	37.18		39.09	46.69	0.02	13.18	42.17	41.44	36.8	50.35	52.98	38.61	38.67	30.25	0	39.85	47.81		45.76	47.82	0.3
Prolixibacteraceae	0	0	0.01	0.08	0.03	0.03	0	0	0	0	0	0	0	0	0	0	0		0	0	0	0	0	0	0	0	0	0	0	0	0	0	0	0	0	0.19	0	0.03	0.01	0	0	0	0	0		0	0	0	0	0	0.01	0	0	0	0	0	0	0	0	0		0	0	0
Rikenellaceae	1.91	1.61	0.99	0.53	0.03	0.26	1.57	2.42	2.35	4.04	0.08	1.11	3.22	2.56	1.7	4.59	0		0.01	0	0	0.54	0.07	0	0.16	4.11	0	6.69	1.08	1.39	0.3	0.02	0.91	0.74	0.67	0.17	0.05	0.31	0.5	0.48	1.52	2.48	0	0.64		1.15	1.41	2.94	1.28	1.22	0.77	0	0	0.04	0.87	2.35	2.35	1.33	0	1.03		0.85	1.25	3.38
Cytophagaceae	0	0.11	1.92	1.7	1.69	2.38	1.35	0	0	0	0.03	0	0	0	0	0	0		0.3	0.02	0	1.07	0.28	0	0	0	0	0	0	0	0	0	0.03	0.26	0.69	2.36	0.57	2.68	0.84	0	0	0	0.69	0		0	0	0	0.03	0.48	1.46	0.12	0.11	0.54	0.77	0	0	0	0.22	0		0	0	0
Flavobacteriaceae	0	0.16	0	2.27	0.09	0.06	0.05	0	0	0	0.1	0	0	0	0	0.02	0		0	0	0	0.04	0	0	0	0	0.05	0	0	0	0	0	0.04	0.31	0	0.81	0.27	0.1	0	0	0	0	0.2	0		0	0	0	0.03	0.61	0.03	0.13	0.29	0	0	0	0	0	0.11	0		0	0	0
Sphingobacteriaceae	0.01	0	0.01	0.34	0.68	0	0.4	0	0	0	0	0	0	0	0	0	0		0	0.06	0	0	0	0	0	0	0	0	0	0	0	0	0.1	0.01	0	1.52	0.34	0	0	0	0	0	0	0		0	0	0	0.08	0.01	0	1.02	0.34	0	0	0	0	0	0	0		0	0	0
Methanomassiliicoccaceae	0	0	0	0.1	0	0.09	0	0	0	0	0	0	0	0	0	0	0		0	0.04	0	0.08	0	0	0	0	0	0	0	0	0	0	0	0	0	0.5	0	0.1	0	0	0	0	0	0		0	0	0	0	0	0	0.08	0	0	0	0	0	0	0	0		0	0	0
unclassified Oscillatoriales	0	0	0	0	0	0	0	0	0	0	0.12	0	0	0	0	0	0		0	0	0	0	0	0	0	0	0.12	0	0	0	0	0	0	0	0	0	0	0	0	0	0	0	0.08	0		0	0	0	0	0	0	0	0	0	0	0	0	0	0.09	0		0	0	0
Nostocaceae	0	0	0.12	0	0	0	0	0.09	0	0.02	0	0.01	0	0.02	0	0.04	0.02		0	0	0	0	0	0	0	0	0	0	0	0	0	0	0	0	0	0	0	0	0	0	0	0	0	0		0	0	0	0	0	0	0	0	0	0	0	0	0	0	0		0	0	0
Phormidiaceae	0	0	0.06	0	0	0	0	0.04	0	0	0	0	0	0	0	0	0		0	0	0	0	0	0	0	0	0	0	0	0	0	0	0	0	0	0	0	0	0	0	0	0	0	0		0	0	0	0	0	0	0	0	0	0	0	0	0	0	0		0	0	0
Pseudanabaenaceae	0	0	0	0	0	0	0	0	0	0	0	0	0.71	0	0	0	0		0	0	0	0	0	0	0	0	0	0	1.1	0	0	0	0	0	0	0	0	0	0	0	0	0	0	0		0	0	0	0	0	0	0	0	0	0	0	0	0	0	0		0	0	0
Elusimicrobiaceae	0	0	0	0	0.19	0.1	0	0	0	0	0	0	0	0	0	0	0		0	0	0	0.08	0	0	0	0	0	0	0	0	0	0	0	0	0	0	0	0.16	0	0	0	0	0	0		0	0	0	0	0	0	0	0.02	0	0	0	0	0	0	0		0	0	0
Bacillales incertae sedis	0	0	0	0	0	0	0	0	0.15	0	0	0	0	0	0	0	0		0.07	0	0	0	0	0	0.52	0	0	0	0	0	0	0	0	0.06	0.06	0	0	0.14	0	0	0.19	0.07	0	0		0	0	0	0	0.03	0.1	0	0	0.04	0	0	0.25	0	0	0		0	0	0
Bacillaceae	0.24	0	0.17	0.19	0.02	0.12	0.41	0	0	0	0.02	0	0	0.02	0.02	0	0.59		0.09	0.01	0.09	0.12	0.04	0.01	0.06	0.04	0.15	0	0	0.1	0.02	0	0.64	0.04	0.12	3.26	0	0.34	0.13	0.01	0.03	0.01	0.25	0		0.17	0.01	0.06	0.54	0.45	0.15	0.13	0.02	0.24	0.16	0.06	0.07	0	0.16	0		0.11	0.23	0.06
Paenibacillaceae	0	0	0	0	0	0	0	0	0	0	0	0	0	0	0	0	0		0	0	0	0	0	0	0	0	0	0	0	0	0	0	0	0	0	0	0	0.04	0.04	0	0	0	0.01	0		0	0	0	0	0	0	0	0	0.1	0.16	0	0	0	0	0.02		0	0	0
Sporolactobacillaceae	0	0	0	0	0	0	0	0	0	0	0	0	0	0	0	0	0		0	0	0	0	0	0	0	0	0	0	0	0	0	0	0	0	0	0	0	0	0.01	0	0	0	0	0		0	0	0	0	0	0	0	0	0	0	0	0	0	0	0		0	0	0
Planococcaceae	0	0	0	0.04	0	0.02	0	0	0	0	0	0	0	0	0	0	0		0	0.26	0.02	0	0	0	0	0	0	0	0	0	0	0	0	0	0	0.03	0	0	0	0	0	0	0	0		0	0	0	0.05	0	0	0.15	0	0.03	0	0	0	0	0	0		0	0	0
Staphylococcaceae	0	0	0	0.07	0	0	0	0	0	0	0	0.01	0	0	0	0	0		0	0	0	0	0	0	0	0	0	0	0	0	0	0	0	0	0	0	0	0	0	0	0	0	0	0		0	0	0	0	0	0	0.1	0	0	0	0	0	0	0	0		0	0	0
Aerococcaceae	0	0	0	0.01	0.07	0	0	0	0	0	0.36	0	0	0	0	0.07	0		0	0	0	0	0	0	0.03	0	0	0	0	0	0	0	0	0.11	0	0.03	0.27	0	0	0.03	0.11	0	0.2	0		0	0.06	0	0	0.14	0	0	0	0	0	0.16	0.04	0	0.89	0		0	0	0.06
Enterococcaceae	0	0	0	0	0	0	0	0	0.01	0	0	0	0	0	0	0	0.16		0	0	0	0	0	0	0.02	0	0	0	0	0	0	0.03	0	0	0	0	0	0	0	0	0	0	0	0		0	0	0	0	0	0	0	0	0	0	0	0	0	0	0		0	0	0
Carnobacteriaceae	0.03	0	0	0.02	0	0	0.06	0.02	0	0	0.02	0.07	0	0	0.03	0.02	0.11		0	0	0	0.05	0	0.01	0.07	0	0	0	0	0	0	0	0	0	0	0	0	0.01	0.08	0	0.05	0	0	0		0	0	0	0	0	0	0	0	0	0.11	0.02	0	0	0	0		0	0	0
Lactobacillaceae	1.62	5.18	1.15	0.98	1.15	1.81	1.02	0.47	0.13	0.41	1.53	0.64	0.09	3.88	0.27	0.65	0.28		0.87	0.29	0.62	0.98	1.69	0	0.02	0.14	5.05	1.22	0	0.08	0.11	0.96	0.64	0.86	2.06	0.45	0.55	0.68	0.86	0.75	0.74	0.03	2.85	0.16		0.3	0.4	0.96	1.41	1.3	0.03	1.58	0.83	0.48	0.63	0.34	0.82	0.83	1.05	0.23		0.83	0.07	0.68
Leuconostocaceae	0	0	0	0.31	0	0	0	0	0	0	0.55	0	0	0	0	0	0		0	0	0.02	0	0	0	0	0	0.58	0	0	0	0	0	0.02	0.01	0	5.42	0	0	0	0.07	0	0	1.24	0		0	0	0	0	0.73	0	0.2	0	0	0	0.15	0	0	1.85	0		0	0	0
Streptococcaceae	0.26	0.35	0.76	0.49	0.35	0.55	0	0.15	0	0.29	0	1.98	0.32	0.36	0.27	0.4	1.36		0.76	0.27	1.93	0.23	0.4	0.15	0.12	0.57	0.53	0.71	0.91	0.24	0.28	4.04	0.14	0.05	0.81	0.08	0.21	0.35	0.13	0.06	0.06	0.47	0.09	0.23		2.21	0.16	0.2	0.18	0.05	0.59	0.12	0	0.07	0.13	0.52	0.02	2.99	0.55	0.24		0	0.56	0.36
Christensenellaceae	0.06	0	0.01	0.16	0.03	0.04	0.47	0.05	0.22	0	0.2	0.03	0	0.02	0.02	0	0.34		0.06	0	0.03	0	0	0.04	0.03	0.02	0	0.08	0	0	0	0	0.04	0.02	0.01	0.11	0.01	0.03	0.28	0	0.57	0	0.01	0		0	0	0	0	0.1	0.08	0.03	0.03	0.08	0.52	0.05	0.27	0	0	0		0	0	0
Catabacteriaceae	0	0.06	0	0	0	0	0	0	0.03	0	0	0	0	0	0	0	0		0	0	0	0	0	0	0	0	0	0	0	0	0	0	0.02	0.21	0	0.03	0	0.04	0.01	0	0.05	0.02	0.08	0		0.01	0	0	0.02	0.29	0	0.04	0	0.16	0.02	0.05	0.16	0	0.02	0		0.06	0.08	0
Clostridiaceae	0.71	1.57	2.72	3.77	1.87	7.34	8.14	1.66	5.85	1.38	1.65	1.86	2.33	1.72	1.39	0.97	5.81		2.35	4.11	8.14	2.58	2.43	2.34	10.74	1.31	2.51	1.89	2.42	0.51	0.57	4.71	1.07	1.23	1.62	2.91	0.66	4.32	2.07	0.59	2.82	0.97	2.66	0.73		1.73	0.28	0.94	2.89	1.15	6.74	4.34	1.48	3.31	3.46	1.33	2.02	1	0.93	1.62		1.14	0.22	1.67
Clostridiales Family XI. Incertae Sedis	0.02	0	0.01	0.04	0	0	0.32	0.03	0.02	0	0.07	0	0	0	0	0.07	0		0.04	0	0	0	0	0	0	0	0.02	0	0	0	0	0.14	0.07	0	0	0	0	0	0.05	0	0.03	0	0	0		0	0	0	0	0	0.03	0.05	0	0	0.18	0	0	0	0	0		0	0	0
Clostridiales Family XIII. Incertae Sedis	0	0	0.5	0	0	0	0	0	0	0	0	0	0	0	0	0	0.14		0.15	0	0.02	0	0.01	0	0.23	0	0	0	0	0	0	0	0	0	0	0	0	0	0.01	0	0	0	0	0		0.01	0	0	0	0.03	0	0	0	0	0.4	0	0	0	0	0		0	0	0
Clostridiales Family XIX. Incertae Sedis	0	0	0	0	0	0.2	0	0	0	0	0	0	0	0	0	0	0.01		0	0	0	0.09	0	0	0	0	0	0	0	0	0	0	0	0	0	0	0	0.1	0	0	0	0	0.05	0		0	0	0	0	0	0	0	0	0	0	0	0	0	0.03	0		0	0	0
Defluviitaleaceae	0	0	0	0.03	0	0.07	0	0	0	0	0	0	0	0	0	0	0		0	0	0	0	0	0	0	0	0	0	0	0	0	0	0	0	0	0	0	0	0	0	0	0	0	0		0	0	0	0	0	0	0	0	0	0	0	0	0	0	0		0	0	0
Eubacteriaceae	3.15	2.11	2.94	1.28	3.3	2.48	0.96	3.72	1.51	2.55	1.99	2.5	10.27	1.09	2.86	5.76	0.75		2.19	0.67	2.45	2.43	0.96	1.6	0.67	4.85	3.24	3.89	0.51	1.46	2.3	3.56	1.71	1.09	1.83	1.15	3.65	3.26	1.83	5.13	1.05	5.4	1.43	1.35		6.22	1.82	5.17	4.31	0.36	1.34	2.38	8.58	0.85	0.17	4.8	1.38	4.1	1.15	3.14		3.11	0.79	3.53
Gracilibacteraceae	1.71	0.31	0.12	0	0	0.35	2.14	1.06	0.57	0	0	1.16	0	1.23	2.11	0.89	5.35		0	0	0.07	0.47	0.03	0.55	0.1	0	0.02	0.14	0	0	0.11	0.47	0.7	0.06	0	0.04	0	0.34	0.43	0.09	0	0	0	0.05		0.03	0.33	0	0.31	0	0	0.01	0	0.08	0.2	1.31	0	0	0	0.12		0.05	0.17	0.09
Lachnospiraceae	6.51	9.67	6.45	6.19	9.26	9.12	6.95	8.63	19.6	11.24	8.21	6.73	6.02	13.38	10.44	7.87	26.71		20.89	21.85	32.99	3.87	14.65	17.78	17.56	11.24	11.64	7.51	4.11	8.46	13.98	39.83	6.84	6.23	6.5	4.57	4.41	6.87	9.76	4.97	6.57	10.98	4.53	3.3		10.09	4.89	15.46	7.01	3.72	2.77	3.84	7.38	3.68	5.72	8.87	5.69	8.95	3.29	6.48		6.75	2.02	7.28
Oscillospiraceae	0.16	0.2	0.4	0.19	0.44	0.67	0.4	0.64	0.91	0.51	1.6	0.32	0.04	0.23	0.29	0.14	0		0.1	0	0	0.7	0.02	0	0.23	0.38	0.02	0.33	0.28	0.07	0.05	0	1.17	0.44	0.41	0.68	0.26	0.73	0.24	0.08	0.67	1.25	1.27	0.4		0.2	0.15	0.33	0.87	0.38	0.89	0.73	0.16	0.61	0.47	0.1	1.31	0.39	0.47	0.19		0.08	0.5	0.29
Peptococcaceae	0.42	0.05	0.16	0.43	0.39	0.32	2.05	0.09	2.16	0.07	0.32	0.46	0.05	0.53	0.5	0.22	1.07		0.39	0.05	0.44	0.18	0.13	0.18	0.86	0.05	0.08	0	0.05	0.1	0.07	0.27	1.56	0.37	0.09	0.37	0.22	0.49	1.22	0.06	4.23	0.2	0.16	0.04		0.06	0.25	0	1.2	0.57	0.4	0.18	0.04	0.09	1.3	0.5	3.29	0.03	0.02	0.02		0.13	0.39	0.04
Peptostreptococcaceae	0.07	0.04	0.06	0.03	0	0	0	0.1	0	0	0	0.04	0	0.03	0.13	0.15	1.42		1.1	0	0.9	0	0	0.29	0.04	0.03	0	0.05	0	0.04	0.02	0.4	0.01	0	0.1	0.01	0.07	0	0.02	0.11	0.01	0	0	0.02		0.01	0	0	0.04	0.02	0.01	0.11	0.01	0.09	0	0.08	0.03	0.1	0	0.01		0.06	0	0.19
Ruminococcaceae	24.38	11.9	12	14.12	11.02	15.81	24.31	7.88	18.72	22.15	11.47	15.16	5.07	17.25	14	22.16	26.47		7.75	5.3	8.79	13.28	20.83	10.41	14.09	10.63	10.31	13.41	12.83	20.34	10.15	12.1	27.13	10.38	6.07	12.04	5.64	17.12	17.49	6.99	15.43	26.84	13.6	15.26		11.9	6.02	25.12	30.5	7.68	11.22	10.27	7.53	11.56	18.65	20.43	16.24	20.02	7.89	13.32		12.86	7.09	17.67
Halobacteroidaceae	0	0	0	0	0	0	0	0	0	0	0	0	0	0	0	0	0.03		0	0	0	0	0	0	0	0	0	0	0	0	0	0	0	0	0	0	0	0	0	0	0	0	0	0		0	0	0	0	0	0	0	0	0	0	0	0	0	0	0		0	0	0
Syntrophomonadaceae	0.01	0.03	0.07	1.07	0.14	0	0	0	0	0.66	0	0	0	0.24	0.07	0	0		0	0	0	0.05	0	0	0	0	0	0	0	0	0	0	0.59	0.05	0	0.09	0	0.14	0	0	0.07	0	0	0		0	0.05	0	0.31	0.03	0.06	0.05	0	0	0	0	0.05	0	0.03	0		0	0.15	0
Veillonellaceae	0.38	0.04	0.01	0.01	0.51	0.83	0.2	0	0	0	5.23	0.93	0	0.38	0	1.1	1.16		0.24	0	0.13	0.18	0.03	0.03	0.02	0.29	3.43	0.49	0.71	2.27	0.93	7.03	0.51	0.01	0.4	0	0.47	0.57	0.18	0.03	0	0.05	5.59	7.61		8.25	2.28	4.44	1.09	0.1	0.12	0.01	2.37	2.74	0.32	0.8	0	0.98	5.96	4.78		6.53	3.53	4.79
unclassified Clostridiales	0	0.08	0.02	0.17	0.25	0.22	0.22	0.3	0.02	0.07	0.12	0.17	1.01	0.16	0	0	0		0	0.61	0	0.49	1.87	0.14	0.06	0.01	0.22	0.25	0.99	0.25	0	0.06	0.01	0.03	0.05	0.03	0.02	0.3	1.26	0	0	0	0.02	0.25		0.2	0	0	0	0.01	0.17	0.11	0.01	0.24	0.58	0	0	0	0.05	0.33		0.13	0	0
Thermoanaerobacterales Family IV. Incertae Sedis	0	0	0	0	0	0	0.02	0	0	0	0	0	0	0	0	0	0		0	0	0	0	0	0	0	0	0	0	0	0	0	0	0	0	0	0	0	0	0	0	0	0	0	0		0	0	0	0	0	0	0	0	0	0	0	0	0	0	0		0	0	0
Erysipelotrichaceae	1.21	1.26	1	5.53	0.6	7.24	4.06	0.41	2.43	0.5	3.77	0.17	0.52	0.39	1.41	1.16	1.99		8.55	6.01	13.72	3.22	1.93	0.2	3.51	0.35	3.34	0.16	0.04	0.14	0.72	0.49	0.24	0.58	1.6	0.67	0.74	1.53	0.29	0.01	1.02	0.15	1.25	0.02		0.1	0.6	0.93	0.2	0.31	2.28	4.08	1.1	1.98	0.59	0.11	0.47	0.35	1.24	0.01		0.13	0.1	1.45
Acidaminococcaceae	0.02	0.28	1.19	1.03	0.83	2.11	1.31	0.93	2.11	1.41	3.09	1.43	7.79	1.61	1.69	0.03	0.46		6.05	2.51	0.41	3.77	6.4	1.24	10.86	1.31	4.53	0.66	9.29	1.63	4.5	0	0.12	2.88	8.43	2.87	1.45	4.4	3.23	2.12	4.28	2.84	0.53	1.09		2.6	0.8	0	0.21	1.71	9.16	6.88	3.18	6.07	6.91	2.6	6.64	0.9	0.77	0.12		1.95	4.57	0
Victivallaceae	0.07	0	0.27	0.44	0.58	1.25	0	0	0.1	0	0.4	0.08	0	0.07	0	0	0.08		0.15	0.08	0	0.33	0	0	0	0	0.29	0	0	0	0	0	0.44	0.11	0.2	1.92	0.31	0.91	0	0	0	0	2.06	0		0	0	0	0.5	0.25	0.78	0.92	0.04	0.22	0	0	0	0	1.81	0.03		0	0	0
Nitrospinaceae	0	0.36	0	0	0	1.03	0	0	0.06	0.32	0.15	0	0.46	0.17	0.03	0	0.06		0	0	0	0.2	0	0	0	0	0.05	0	0.06	0	0	0	0.01	0.07	0	0.01	0	0.08	0	0	0	0	0	0		0	0	0	0	0.18	0	0.17	0	0.01	0	0	0	0	0	0		0	0	0
Brucellaceae	0	0.05	0	0	0	0	0	0	0	0	0	0	0	0	0	0.23	0		0	0	0	0	0	0	0	0	0	0	0	0	0	0	0	0.14	0	0.2	0	0	0	0	0	0	0	0		0	0	0.02	0	0.28	0	0.13	0	0	0	0	0	0	0	0		0	0	0.28
Caulobacteraceae	0	0	0	0	0	0	0	0	0	0	0.16	0	0	0	0	0	0		0	0	0	0	0	0	0	0	0	0	0	0	0	0	0	0	0	0	0	0	0	0	0	0	0.09	0		0	0	0	0	0	0	0	0	0	0	0	0	0	0.06	0		0	0	0
Kiloniellaceae	0	0	0	0	0	0	0	0	0.09	0.86	0.4	0	0	0	0	0	0		0	0	0	0	0	0	0	0.14	0.03	0	0	0	0	0	0.76	0	0	0.48	0	0	0	0	0	0.04	0.04	0		0	0	0	0.16	0	0	0.15	0	0	0	0	0	0	0	0		0	0	0
Kopriimonadaceae	0	0	0	0	0	0	0	0	0.02	0.09	0.13	0	0	0	0	0.87	0		0	0	0	0	0	0	0	0.02	0	0	0	0	0	0	0.09	0	0	0	0	0	0	0	0.06	0	0.1	0		0	0	0.55	0.02	0	0	0	0	0	0	0	0.23	0	0.07	0		0	0	1.61
Magnetococcaceae	0	0	0	0	0	0	0	0	0	0	0	0	0	0	0	0.07	0		0	0	0	0	0	0	0	0	0.09	0	0	0	0	0	0	0.05	0	0.15	0	0	0	0	0	0	0	0		0	0	0	0	0.1	0	0.02	0	0	0	0	0	0	0	0		0	0	0.06
Parvularculaceae	0	0	0	0	0	0	0	0	0	0	0.23	0	0	0	0	0	0		0	0	0	0	0	0	0	0	0	0	0	0	0	0	0	0	0	0	0	0	0	0	0.09	0	0.24	0		0	0	0	0	0	0	0	0	0	0	0	0.23	0	0.16	0		0	0	0
Beijerinckiaceae	0	0	0	0	0	0	0	0	0	0	0.81	0	0	0	0	0	0		0	0	0	0	0	0	0	0	0.02	0	0	0	0	0	0	0	0	0	0	0	0	0	0	0	0.05	0		0	0	0	0	0	0	0	0	0	0	0	0	0	0	0		0	0	0
Cohaesibacteraceae	0	0.13	0	0	0	0	0	0	0	0	0.82	0	0	0	0	0	0		0	0	0	0	0	0	0	0	0.12	0	0	0	0	0	0	0.1	0	0.07	0	0	0	0	0.05	0	0.33	0		0	0	0	0	0.45	0	0.16	0	0	0	0	0.04	0	0.14	0		0	0	0
Hyphomicrobiaceae	1.12	0.92	1.36	0.3	0.77	0.25	0.28	0.31	2.35	1.45	1.15	0.84	0	0.21	1.7	1.88	7.26		0.7	0.48	1	0.37	0.11	1.05	1.35	2.64	0.54	4.3	0.49	0.1	0.48	2.3	0.44	0.36	0.48	0.2	0.13	0.53	0.47	0.82	0.67	2.28	0.32	2.24		0.87	0.49	1.46	0.46	0.26	0.18	0.27	0.31	0.64	0.32	1.36	0.81	1.95	0.11	0.94		0.41	0.88	1.46
Methylobacteriaceae	0	0	0	0	0	0	0	0	0	0	0.06	0	0	0	0	0	0		0	0	0	0	0	0	0	0	0	0	0	0	0	0	0	0	0	0	0	0	0	0	0	0	0	0		0	0	0	0	0	0	0	0	0	0	0	0	0	0.14	0		0	0	0
Rhizobiaceae	0	0	0	0	0	0.14	0	0	0	0	0.06	0	0	0	0	0	0		0	0	0	0.06	0	0	0	0	0	0	0	0	0	0	0	0	0	0	0	0.02	0	0	0	0	0	0		0	0	0	0	0	0	0	0	0.03	0	0	0	0	0	0		0	0	0
Xanthobacteraceae	0	0	0	0	0	0	0	0	0	0	0.13	0	0	0	0	0	0		0	0	0	0	0	0	0	0	0	0	0	0	0	0	0	0	0	0	0	0	0	0	0	0	0.01	0		0	0	0	0	0	0	0	0	0	0	0	0	0	0	0		0	0	0
Hyphomonadaceae	0	0	0	0	0	0	0	0	0	0	0.93	0	0	0	0	0	0		0	0	0	0	0	0	0	0	0.04	0	0	0	0	0	0	0	0	0	0	0	0	0	0	0	0.57	0		0	0	0	0	0	0	0	0	0	0	0	0	0	0.41	0		0	0	0
Acetobacteraceae	0	0	0	0	0	0.02	0	0	0	0.02	0.19	0	0	0	0	0	0		0	0	0	0	0	0	0	0.01	0	0	0	0	0	0	0	0	0.01	0	0	0	0	0	0	0	0.03	0		0	0	0	0	0	0.08	0	0	0	0	0	0.07	0	0	0		0	0	0
Rhodobacteraceae	0	0	0.05	0	0	0	0	0.02	0	0	0	0	0	0	0	0	0		0	0	0	0	0	0	0	0	0	0	0	0	0	0	0	0	0	0	0	0	0	0	1.14	0	0	0		0	0	0	0	0	0	0	0	0	0	0	0	0	0	0		0	0	0
Rhodospirillaceae	0.04	0.16	0	0.08	0	0.08	0	0	0.6	4.09	0.47	0	0	0	0	1.04	0.03		0	0	0	0.1	0	0	0.02	0.9	0	0	0	0	0	0	3.42	0.34	0	1.78	0	0.03	0	0	0	0.27	0.09	0		0	0	0.16	0.62	1.64	0	2.6	0	0	0	0	3.6	0	0.04	0		0	0	0.64
Rhodothalassiaceae	0	0	0	0	0	0	0	0	0	0	1.19	0	0	0	0	0	0		0	0	0	0	0	0	0	0	0	0	0	0	0	0	0	0	0	0	0	0	0	0	0	0	0.64	0		0	0	0	0	0	0	0	0	0	0	0	0	0	0.28	0		0	0	0
Sphingomonadaceae	0	0	0	0	0	0.31	0	0	0	0	0	0	0	0	0	0	0		0	0	0	0.33	0	0	0	0	0	0	0	0	0	0	0.01	0	0	0	0	0.05	0	0	0	0	0	0		0	0	0	0	0	0	0	0	0	0	0	0	0	0	0		0	0	0
Burkholderiaceae	0	0	0.22	0	0	0.2	0.13	0	0	0	0.11	0	0	0	0	0	0		0.36	0	0	0.04	0	0	0	0	0	0	0	0	0	0	0	0	0.12	0	0	0.11	0.08	0	0	0	0.2	0		0	0	0	0	0	0.3	0	0	0	0.25	0	0	0	0.14	0		0	0	0
Oxalobacteraceae	0	1.12	0.76	0	0.56	2.95	0.33	0.32	0.01	0	1.86	0	0	3.11	1.56	0	0		0.14	0	0	1.5	0	0.02	0.02	0	0.19	0	0	0.06	0.58	0	0	0.29	0.03	0	10.13	0.8	0	0.41	0	0	0.2	0		0	1.49	0	0	1.39	0.4	0	0.55	0.56	0	0.29	0	0	1.26	0		0.28	0.05	0
Erythrobacteraceae	0	0	0	0.05	0	0	0	0	0	0	0	0	0	0	0	0	0		0	0.19	0	0	0	0	0	0	0.03	0	0	0	0	0	0	0	0	0.08	0	0	0	0	0	0	0	0		0	0	0	0	0	0	0.27	0	0	0	0	0	0	0	0		0	0	0
Alcaligenaceae	0	0	0	0.03	0	0	0	0	0	0	0	0	0	0	0	0	0		0	0	0	0	0	0	0	0	0	0	0	0	0	0	0	0	0	0.02	0	0	0	0	0	0	0	0		0	0	0	0	0	0	0	0	0	0	0	0	0	0	0		0	0	0
Comamonadaceae	0	0	0	0	0	0	0	0	0	0	0	0	0.72	0	0	0	0		0	0	0	0	0	0	0	0	0	0	0.92	0	0	0	0	0	0	0	0	0	0	0	0	0	0	0		0	0	0	0	0	0	0	0	0	0	0	0	0	0	0		0	0	0
Sutterellaceae	4.22	4.05	1.9	3.47	2.78	2.14	0.56	3.4	0.96	2.72	1.57	2.58	7.7	2.98	2.97	0.91	0.15		5.45	0.68	0	3.65	0.05	0.51	4.63	1.28	1.4	3.71	12.17	3.53	3.46	3.95	8.2	4.18	2.85	6.13	1.29	1.44	0.39	1.7	4.42	2.63	3.57	3.54		3.54	4.15	2.5	9.12	10.42	1.99	7.61	1.77	1.53	0.66	2.91	2.84	2.2	3.73	3.55		1.7	6.06	1.64
Bdellovibrionaceae	0	0	0	0.2	0.08	0.05	0	0	0	0	0	0	0	0	0	0	0		0	0	0	0.01	0	0	0	0	0.08	0	0	0	0	0	0	0	0	0	0	0.05	0	0	0	0	0.01	0		0	0	0	0	0	0	0	0.14	0	0	0	0	0	0.04	0		0	0	0
Desulfovibrionaceae	3.2	1.15	3.81	1.51	0.84	2.63	5.32	0.7	1.09	6.82	1.42	3.62	6.57	1.48	1.31	5.62	3.7		3.28	5.56	1.16	0.89	7.25	0.26	2.85	1.81	1.71	1.12	4.64	1.07	1.32	0.91	2.23	0.95	0.66	2.63	1.39	1.12	5.44	0.44	1.69	3.04	3.25	2.6		1.15	0.71	3.83	2.21	2.44	1.07	2.06	1.68	0.62	4.89	0.72	0.56	2.13	2.25	5.44		6.24	0.25	1.66
Desulfuromonadaceae	0	0.07	0.05	0.07	0	0	0	0	0	0	0	0	0	0	0	0	0		0	0	0	0	0	0	0	0	0	0	0	0	0	0	0	0.09	0.15	0	0	0	0	0	0	0	0	0		0	0	0	0	0.06	0.07	0.05	0	0	0	0	0	0	0	0		0	0	0
Campylobacteraceae	0	0	0	0	0	0	0	0	0	0	0.61	0	0	0	0	0	0		0	0	0	0	0	0	0.06	0	1.52	0	0	0	0	0	0	0	0	0	0	0	0	0	0	0	0.77	0		0	0	0	0	0	0	0	0	0	0	0	0	0	0.72	0		0	0	0
Helicobacteraceae	0	0	0	0	0	0	0	0	0	0	0.15	0	0	0	0	0	0		0	0	0	0	0	0	0	0	0	0	0	0	0	0	0	0	0	0	0	0	0	0	0	0	0	0		0	0	0	0	0	0	0	0	0	0	0	0	0	0	0		0	0	0
Geobacteraceae	0	0	0	0.6	0.03	0.06	0	0	0	0	0	0	0	0	0.44	0	0		0	0	0.35	0.11	0	0	0	0	0	0	0	0	0.26	0	0	0	0	0	0.25	0.06	0	0.04	0	0	0	0		0	0.33	0.02	0	0	0	0	0	1.04	0	0	0	0	0	0		0	0.14	0
Succinivibrionaceae	0	0	0	0	0	0.24	0	0	0	0	2.17	0	0	0	0	0	0		0	0	0	0.22	0	0	0	0	0.24	0	0	0	0	0	0	0	0	0	0	0.12	0	0	0	0	0.27	0		0	0	0	0	0	0	0	0	0.25	0	0	0	0	0.16	0		0	0	0
Chromatiaceae	0	0	0	0	0.38	0	0	0.05	0	0	0	0.01	0	0	0	0	0		0	0	0	0	0	0.06	0	0	0.06	0	0	0	0	0	0	0	0	0	0.01	0	0	0	0	0	0.03	0		0	0	0	0	0.01	0	0	0.13	0	0	0	0	0	0.08	0		0	0.01	0.07
Aeromonadaceae	0	0	0	0	0	0	0	0	0	0	0	0	0	0	0.46	0	0		0	0	0	0	0	0	0	0	0	0	0	0	0	0	0	0	0	0	0	0	0	0	0	0	0	0		0	0	0	0	0	0	0	0	0	0	0	0	0	0	0		0	0	0
Alteromonadaceae	0	0	0	0.21	0	0	0	0	0.06	0.28	0	0	0.48	0	0	0	0.02		0	0	0	0	0	0	0	0	0	0	0	0	0	0	0.17	0	0	0	0	0	0	0	0.01	0	0	0		0	0	0	0.39	0	0.02	0	0	0	0	0	0	0	0	0		0	0	0
Cardiobacteriaceae	0	0	0	0	0	0	0	0	0	0	0.02	0	0	0	0	0	0		0	0	0	0	0	0	0	0	0	0	0	0	0	0	0	0	0	0	0	0	0	0	0	0	0.02	0		0	0	0	0	0	0	0	0	0	0	0	0	0	0	0		0	0	0
Enterobacteriaceae	1.14	0.84	0.54	1.59	12.92	0.09	2.18	2.4	0.12	0.89	1.72	0.89	0	4.47	2.7	1	7.91		0.2	31.81	4.52	0.07	0.11	6.7	0.16	0.6	0.28	4.12	0	1.07	0.57	5.34	8.15	10.64	0.2	2.02	11.23	0.1	3.27	7.9	2.49	0.73	0.5	12.84		0.22	18.39	2.37	1.41	6.41	7.97	2.11	3.51	0.04	0.15	0.99	0.03	1.55	1.42	1.81		1.69	14.38	4.02
unclassified Gammaproteobacteria	0	0	0	0	0	0	0	0	0	0	0	0	0	0	0	0	0		0	0.13	0	0	0	0	0	0	0	0	0	0	0	0	0.07	0	0	0.05	0	0.02	0.11	0	0	0	0	0		0	0	0	0	0	0	0	0	0	0	0.02	0	0	0	0		0	0	0
Pasteurellaceae	1.13	6.3	3.88	0.07	0.61	0.33	0.2	4.94	0.07	0.65	0.05	5.35	0.62	0	0.75	14.57	1.6		1.62	0	6.21	1.02	1.26	6.19	0.22	2.56	3.39	0	2.3	8.31	7.61	3.31	0.22	0.51	4.79	0.21	0.85	0.4	1.49	11.26	0.53	0.22	1.61	2.47		1.29	0.17	6.52	1.81	2.72	1.07	2.89	6.07	2.95	1.5	1.28	0.33	11.08	13.15	0.57		3.46	3.7	20.73
Moraxellaceae	0	0	0	0	0	0	0.04	0	0.03	0.02	0	0	0	0.03	0.02	0	0.02		0.04	0	0.04	0.1	0.03	0	0.02	0.05	0.04	0.05	0	0	0	0.02	0	0	0	0.01	0	0	0.03	0.01	0.06	0.05	0.01	0		0.03	0	0	0	0	0	0.02	0	0	0	0.06	0.04	0	0	0.08		0.02	0	0
Pseudomonadaceae	0	0	0	0	0	0	0	0	0	0	0	0	0.09	0	0	0	0		0	0	0	0	0	0	0	0	0	0	0	0	0	0	0	0	0	0	0	0	0	0	0	0	0	0		0	0	0	0	0	0	0	0	0	0	0	0	0	0	0		0	0	0
Piscirickettsiaceae	0	0	0	0	0	0	0	0	0	0	0.09	0	0.03	0	0	0	0		0	0	0	0	0	0.02	0	0	0.02	0	0.1	0	0	0	0	0	0	0	0	0	0	0	0	0	0	0		0	0	0	0	0	0	0	0	0	0	0	0	0	0	0		0	0	0
Brachyspiraceae	0	0	0	0	0	0	0	0	0	0	0.12	0	0	0	0	0	0		0	0.04	0	0	0	0	0	0	0.28	0	0	0	0	0	0	0	0	0	0	0	0	0	0	0	0.19	0		0	0	0	0	0	0	0	0	0	0	0	0	0	0.16	0		0	0	0
Synergistaceae	0	0	0.03	0.11	0.06	0	0.42	0	0.9	0	0.05	0	0	0	0.07	0.05	0.03		0.14	0.06	0.18	0	0.01	0.01	0.06	0	0	0	0	0	0	0.17	0	0.02	0.01	0.02	0.04	0.17	0.13	0	1.18	0	0.01	0		0	0	0	0	0.08	0.08	0.17	0	0.02	0.28	0.12	0.75	0	0	0		0.02	0	0.04
Acholeplasmataceae	0.04	0.37	0.21	2.36	0	0.84	0	0	0.25	0	0.31	0	0	0.17	0.11	0.72	0		0.1	0	0.01	1.08	0	0	1.28	0	0.12	0	0	0.06	0	0	0.04	0.3	0.04	0.25	0.04	0.61	0	0	1.73	0	0	0		0.07	0.05	0.12	0	0.09	0.5	0.57	0	0.01	0	0	0.24	0	0.03	0		0	0.01	0.28
Anaeroplasmataceae	0	0.17	0	0.38	0	0.55	0	0	0.03	0	0	0	0	0	0	0.12	0		0	0	0	0.53	0	0	0	0	0	0	0	0	0	0	0	0.05	0	0.01	0	0.25	0	0	0	0	0	0		0	0	0.16	0	0	0	0.36	0	0	0	0	0	0	0	0		0	0	0.32
Entomoplasmataceae	0	0	0	0	0	0	0	0	0	0	0.04	0	0	0	0	0	0		0	0	0	0	0	0	0	0	0	0	0	0	0	0	0	0	0	0	0	0	0	0	0	0	0	0		0	0	0	0	0	0	0	0	0	0	0	0	0	0	0		0	0	0
Spiroplasmataceae	0.64	0.14	0.16	0.04	0.21	0.32	2.48	1	0	0	0.34	0	0	0.1	0.16	0.03	0.48		0.2	0	0.53	0.27	0.08	0.01	0	0	0.48	0	0	0.01	0.02	0.12	0	0.05	0.28	0.01	0.06	0.75	0.15	0	0.2	0.2	0.2	0.2		0.2	0.2	0	0	0	0.14	0.21	0.23	0.1	0.3	0	0	0	0.12	0		0	0.18	0
Mycoplasmataceae	0	0	0.43	0.68	0.28	0.63	0	0.41	0	0	0.45	0	0	0	0	0	0		0.09	0.05	0.06	0.3	0	0.2	0	0	0.59	0	0	0	0	0	0	0.1	0.02	0.18	0.07	0.42	0	0.07	0	0	0.53	0		0	0.03	0	0	0.04	2.35	1.03	0	0	0	0.13	0	0	0.85	0		0	0	0
Puniceicoccaceae	0.02	0	0.22	0	0.03	0.43	0	0	0	0	0	0	0	0	0	0	0		0	0	0	0.19	0	0	0	0	0	0	0	0	0	0	0.28	0.1	0	0	0	0.4	0	0	0	0	0	0		0	0	0	0.03	0.48	0.03	0	0	0.12	0	0	0	0	0	0		0	0	0
Verrucomicrobiaceae	0	0	0	0.07	0.01	0.06	0.23	0	0	0.01	0	0.15	0	0	0	0	0.3		0	0	0	0	0	0	0	0.01	0	0.03	0	0	0	0	0	0	0	0	0	0	0	0	0	0	0	0		0	0	0	0	0	0	0.09	0	0	0	0	0	0	0	0		0	0	0

### Sheet: Genus and species
		A																B																C																D
Genus	Species	1	2	3	4	5	6	7	8	101	102	103	104	105	106	107	108	1	2	3	4	5	6	7	8	101	102	103	104	105	106	107	108	1	2	3	4	5	6	7	8	101	102	103	104	105	106	107	108	1	2	3	4	5	6	7	8	101	102	103	104	105	106	107	108
Bifidobacterium		0.05	0	0.03	0.02	0.05	0	0	0.04	0.2	0	2.77	0.24	0.13	0.02	0	0	0.91		0.1	0.7	0.03	0	0	0	4.27	0.59	8.31	1.19	4.93	0.21	0.65	3.04	0.02	0.03	0	0.4	0	0	0.01	0.02	1.56	1.55	2.73	0.83		1.03	0.09	0.03	0.03	0.01	0.05	0.33	0.34	0.15	0	0.13	1.35	1.79	1.25	1.23		0.07	0.19	0.1
	animalis	0	0	0	0	0.05	0	0	0.02	0	0	1.02	0	0	0	0	0	0		0	0	0.03	0	0	0	0	0	0	0	0	0	0	0	0.01	0	0	0	0	0	0.01	0.02	0	0	0	0		0	0	0	0.03	0	0.05	0	0.34	0.15	0	0.04	0	0	0	0		0	0	0
	dentium	0	0	0	0	0	0	0	0	0	0	0	0	0	0	0	0	0		0	0	0	0	0	0	0	0	0	0	0	0	0	0	0	0	0	0	0	0	0	0	0	0	0	0		0	0	0	0	0	0	0	0	0	0	0.07	0	0	0	0		0	0	0
	pseudocatenulatum	0	0	0	0	0	0	0	0.01	0	0	0	0	0	0	0	0	0		0	0	0	0	0	0	0	0.11	0	0	0	0	0	0	0	0	0	0	0	0	0	0	0	0.06	0	0		0	0	0	0	0	0	0	0	0	0	0.02	0	0.09	0	0		0	0	0
	adolescentis	0.02	0	0	0.01	0	0	0	0	0.04	0	0.06	0	0.08	0.02	0	0	0.39		0.09	0.07	0	0	0	0	1.16	0	0.38	0	2.96	0.14	0.31	0.68	0.01	0	0	0.08	0	0	0	0	0.55	0	0.12	0		0.89	0.02	0	0	0	0	0.05	0	0	0	0	0.51	0	0.06	0		0.07	0.04	0.02
	bifidum	0	0	0	0	0	0	0	0	0	0	0	0	0	0	0	0	0		0	0	0	0	0	0	0	0	0	0.01	0.2	0	0	0	0	0	0	0	0	0	0	0	0	0	0	0.28		0	0	0	0	0	0	0	0	0	0	0	0	0	0	0.25		0	0	0
	longum	0.02	0	0.03	0	0	0	0	0	0	0	0	0.04	0.05	0	0	0	0.08		0	0.4	0	0	0	0	0.34	0.09	0	0.06	0.5	0	0.04	1.65	0	0	0	0.24	0	0	0	0	0.07	0.68	0	0.22		0	0.05	0.03	0	0	0	0.2	0	0	0	0	0.03	0.72	0	0.15		0	0.07	0.08
	stercoris	0	0	0	0	0	0	0	0	0	0	0	0	0	0	0	0	0.03		0	0	0	0	0	0	0	0	0	0.02	0	0	0	0	0	0	0	0	0	0	0	0	0	0	0	0		0	0	0	0	0	0	0	0	0	0	0	0	0	0	0		0	0	0
	angulatum	0	0	0	0	0	0	0	0	0	0	0	0	0	0	0	0	0		0	0	0	0	0	0	0	0	0.46	0	0	0	0	0	0	0	0	0	0	0	0	0	0	0	0.32	0		0	0	0	0	0	0	0	0	0	0	0	0	0	0.2	0		0	0	0
	catenulatum	0	0	0	0	0	0	0	0	0	0	0	0	0	0	0	0	0		0	0	0	0	0	0	0	0	0.33	0	0	0	0	0	0	0	0	0	0	0	0	0	0	0	0.78	0		0	0	0	0	0	0	0	0	0	0	0	0	0	0.13	0		0	0	0
Eggerthella	lenta	0	0	0	0	0	0	0	0	0	0	0	0	0	0	0	0	0		0	0	0	0	0	0	0	0	0	0.14	0	0	0	0	0	0	0	0	0	0	0	0	0	0	0	0		0	0	0	0	0	0	0	0	0	0	0	0	0	0	0		0	0	0
Collinsella	aerofaciens	0.06	0	0.02	0.01	0	0.07	0.14	0.05	0.03	0	0.69	0	0.05	0	0.04	0.04	0.55		0.39	0.78	0.37	0.06	0.07	0.1	0.18	0.17	1.24	0	0.2	0.01	0.1	0.61	0.01	0.01	0.03	0.01	0.02	0.07	0.07	0	0.06	0	0.51	0		0	0.02	0.04	0	0.06	0.09	0.12	0.02	0.07	0.04	0.11	0.05	0.03	0.53	0		0	0	0.17
Olsenella	sp.	0	0	0.05	0	0	0	0	0	0	0	0.03	0	0	0	0	0	0		0.03	0	0	0	0	0	0	0	0	0	0	0	0	0	0	0	0.02	0	0	0	0	0	0	0	0	0		0	0	0	0	0	0.04	0	0	0	0	0	0	0	0.02	0		0	0	0
Senegalimassilia		0	0	0	0	0	0	0	0	0	0	0.05	0	0	0	0	0	0.07		0.01	0.05	0.04	0	0	0	0	0	0	0	0	0	0	0.04	0	0	0	0	0	0	0	0	0	0	0	0		0	0	0	0	0.05	0	0	0	0	0	0	0	0	0	0		0	0	0
	anaerobia	0	0	0	0	0	0	0	0	0	0	0.05	0	0	0	0	0	0.02		0.01	0.05	0.04	0	0	0	0	0	0	0	0	0	0	0.04	0	0	0	0	0	0	0	0	0	0	0	0		0	0	0	0	0	0	0	0	0	0	0	0	0	0	0		0	0	0
Slackia	isoflavoniconvertens	0	0	0	0.01	0	0	0	0	0	0	0.11	0	0	0	0	0	0		0.02	0.03	0.14	0	0	0	0	0.01	0	0	0.04	0	0	0.54	0	0	0.02	0	0	0	0	0	0	0	0	0		0	0	0	0	0	0.05	0	0	0	0	0	0	0	0	0		0	0	0
Bacteroides		22.41	11.04	1.2	0.38	0.05	5.2	3.1	3.77	2.91	31.45	0.13	5.66	35.54	5.06	7.02	21.66	0.04		1.29	1.17	0.39	3.07	1.75	0.47	5.88	48.06	0.09	15.81	27.95	7.14	2.3	2.09	10.64	5.9	1.37	3.13	0.08	2.23	2.41	2.88	4.14	34.03	0.03	5.46		6.71	4.95	16.34	14.8	4.51	1.03	1.73	0.12	0.52	1.62	4.68	1.88	34.02	0	4.21		5.09	2.57	17.06
	barnesiae	0	0	0	0	0	0	0	0	0.08	0	0	0	0	0	0	0	0		0	0	0	0	0	0	0.02	0	0	0	0	0	0	0	0	0	0	0	0	0	0	0	0.02	0	0	0		0	0	0	0	0	0	0	0	0	0	0	0	0	0	0		0	0	0
	caccae	0.25	0.08	0	0.18	0	0	0	0.04	0.48	0.7	0	0.97	0.57	0	0.12	0	0		0	0.07	0	0	0	0	0.09	1.39	0	1.47	0.31	0	0.02	0	0.16	0	0	1.13	0	0	0	0.05	0.19	0.71	0	0.7		0.03	0.05	0	0.16	0	0	0.41	0	0	0	0.1	0.05	0.57	0	0.81		0	0.07	0
	cellulosilyticus	0	0	0	0	0	0	0	0	0	0.1	0	0	0.09	0	0.16	0.35	0		0	0	0	0	0	0	0	0.1	0	0	0	0	0	0.11	0.04	0	0	0	0	0	0	0	0	0.12	0	0		0	0.02	0.31	0.08	0	0	0	0	0	0	0	0	0.06	0	0		0	0	0.41
	clarus	0	0	0	0	0	0.02	0	0	0	0	0	0	0	0	0	0	0		0	0	0	0	0	0	0	0	0	0	0	0	0	0	0	0	0	0	0	0	0	0	0	0	0	0		0	0	0	0	0	0	0	0	0	0	0	0	0	0	0		0	0	0
	faecichinchillae	0.04	0	0	0	0	0	0	0	0	0	0.05	0	0.02	0	0	0	0		0	0	0	0	0.02	0	0	0	0.06	0	0	0	0	0	0.02	0	0	0	0	0	0.02	0	0	0	0	0		0	0	0	0	0	0	0	0	0	0	0	0	0	0	0		0	0	0
	faecis	0.04	0	0	0	0	0	0	0	0.08	0.02	0	0	0.36	0	0	0	0		0	0	0	0.02	0	0	0	0.02	0	0	0.02	0	0	0	0.02	0.01	0	0	0	0.03	0	0	0.05	0	0	0		0	0	0	0	0	0	0	0	0.02	0	0	0.06	0	0	0		0	0	0
	nordii	0	0	0	0	0	0	0	0	0.01	0	0	0	0	0	0	0	0		0	0	0	0	0	0	0	0	0	0	0	0	0	0	0	0	0	0	0	0	0	0	0.06	0	0	0		0	0	0	0	0	0	0	0	0	0	0	0.02	0	0	0		0	0	0
	oleiciplenus	0	0	0	0	0	0	0	0	0.01	0	0	0	0	0	0	0	0		0	0	0	0	0	0	0	0	0	0	0	0	0	0	0	0	0	0	0	0	0	0	0	0	0	0		0	0	0	0	0	0	0	0	0	0	0	0	0	0	0		0	0	0
	coprophilus	0	0	0.34	0	0	0	1.11	0	0	0	0	0	0	1.77	0	0	0		0.3	0.1	0	0	0.45	0	0	0	0	0	0	1.5	0	0	0	0	0.67	0.22	0	0	0.88	0	0	0	0	0		2.2	0	0	0	0	0.14	0.1	0	0	0.99	0	0	0	0	0		1.72	0	0
	coprocola	0	0.04	0	0	0	1.59	0	0	0	0	0	0	0	0	0	0	0		0	0	0	1.38	0	0	0	0	0	0	0	0.02	0	0	0	1.15	0	0	0	0.96	0	0	0	0	0	0		0	0	0	0	0.66	0	0	0	0.1	0	0	0	0	0	0		0	0	0
	dorei	0	0.02	0.21	0	0	0.31	0	0.61	0.34	1.94	0	0.66	1.07	0	0	2.04	0		0.09	0	0	0	0.01	0.02	0.56	1.85	0	0.98	1.17	0	0	0.06	0	0	0.11	0	0	0	0	0.2	0.3	1.18	0	0.39		0	0	2.04	0.03	0	0.29	0	0	0	0	0.38	0	1.01	0	0.22		0	0	3.55
	finegoldii	0.01	0.22	0	0	0	0	0	0.1	0	0	0	0	1.21	0	0.06	0.3	0		0.01	0	0	0	0	0	0	0	0	0	0.29	0	0	0	0.02	0.06	0.08	0	0	0	0	0.09	0	0	0	0		0	0	0.67	0.02	0.07	0.04	0	0	0	0	0.27	0	0	0	0		0	0	0.28
	massiliensis	1.68	4.53	0	0	0	0	0	0.79	0	5.93	0	0	0	0.04	0	1.98	0		0	0	0	0	0	0.1	0.07	4.29	0	0	0	0.09	0	0.61	0.9	0.89	0	0	0	0	0	0.38	0.49	3.6	0	0		0.04	0	2.66	0.81	0.59	0	0	0	0	0	0.7	0.05	2.22	0	0		0.03	0	1.02
	eggerthii	0	0	0	0	0	0.16	0	0	0	3.93	0	0	0	0	0.25	3.81	0		0	0	0	0.07	0	0	0	6.95	0	0	0	0	0	0.05	0	0.08	0	0	0	0.01	0	0	0	4.09	0	0		0	0.02	0.09	0	0.11	0	0	0	0	0	0	0	2.42	0	0		0	0	0.22
	fragilis	0	0	0	0	0	0	0	0	0	0	0	0	0.06	0	0	0	0		0	0	0	0	0	0	0	0	0	0.05	0	0	0	0	0	0	0	0	0	0	0	0	0	0	0	0		0	0	0	0	0	0	0	0	0	0	0	0	0	0	0		0	0	0
	intestinalis	0	0	0	0	0	0.12	0.14	0	0	0.13	0	0.01	0.14	0	0.23	0.44	0		0	0	0	0	0	0	0	0.13	0	0.01	0	0	0	0.02	0.01	0	0	0	0	0	0	0	0	0.08	0	0		0	0.03	0.26	0	0	0	0	0	0	0	0	0	0.05	0	0		0	0	0.24
	ovatus	0.07	0.18	0	0	0	0.06	0.09	0	0.05	0.18	0	0	0.26	0.04	0.02	0.13	0		0.01	0	0	0.03	0.09	0	0.1	0.56	0	0	0.1	0.04	0.04	0.11	0.1	0.06	0	0	0	0	0.31	0	0.14	0.35	0	0		0.06	0.1	0.49	0.16	0	0	0	0	0	0.1	0	0.13	0.5	0	0		0	0.03	0.17
	plebeius	9.12	1.1	0	0	0	0.56	0	1.01	0	0	0	0	0	0.59	0.04	0	0		0	0	0	0.07	0	0.14	0	0	0	0	0	2.81	0.02	0	2.71	0.79	0	0	0	0.06	0	0.78	0	0	0	0		2.91	0.02	0	4.98	0.63	0	0	0	0.23	0	1.29	0	0	0	0		2.24	0	0
	salyersiae	0	0	0	0	0	0	0	0	0	0	0	0	0.87	0	0	0	0		0	0	0	0	0	0	0	0	0	0	0.03	0	0	0	0	0	0	0	0	0	0	0	0	0	0	0		0	0	0	0	0.04	0	0	0.01	0	0	0	0	0	0	0		0	0	0
	sp.	0	0.19	0.09	0	0	0	0	0.01	0.02	0.33	0	0.06	0.02	0.04	0.13	0.25	0		0.02	0	0	0	0	0	0.06	0.63	0	0.35	0	0.06	0.03	0	0	0.06	0.09	0	0	0	0	0	0.05	0.37	0	0.06		0.02	0.07	0.27	0	0	0.04	0	0	0	0	0	0.04	0.46	0	0.07		0	0	0.18
	stercorirosoris	0	0	0	0	0	0	0	0	0	0.08	0	0	0.02	0	0	0.06	0		0	0	0	0	0	0	0	0.1	0	0	0	0	0	0.02	0	0	0	0	0	0	0	0	0	0.09	0	0		0	0	0.04	0	0	0	0	0	0	0	0	0	0.03	0	0		0	0	0.06
	stercoris	1.92	0.45	0.02	0	0	0	0	0	0	0.09	0	0.05	0	0	0.45	0	0.01		0	0	0	0	0	0	0	0.13	0	0.44	0	0	0.16	0	0.87	0.02	0.03	0	0	0	0	0	0	0.12	0	0.09		0.03	0.28	0	1.23	0	0	0	0	0	0	0	0	0.15	0	0.1		0	0.08	0
	thetaiotaomicron	0.04	0.03	0.03	0.02	0	0.02	0.65	0.01	0.02	0.65	0	0.19	0.05	0.56	0.53	0.33	0		0.15	0	0	0.03	0.24	0	0	0.41	0	0.65	0	0.04	0.11	0.02	0.02	0.04	0.03	0.01	0.02	0.08	0.22	0.02	0	0.19	0.03	0.31		0.07	0.23	0.23	0.02	0	0.2	0.02	0	0	0.22	0.12	0.03	0.19	0	0.23		0	0.12	0.14
	uniformis	1.7	0.24	0.24	0.11	0	0.41	0.13	0.12	0.3	4.15	0	0.39	6.8	0.42	2.28	3.03	0		0.29	0	0	0.23	0.02	0	0.4	5.6	0	0.39	10.85	0.02	0.28	0.67	0.89	0.3	0.18	0.02	0.02	0.31	0.04	0.03	0.1	3.95	0	0.06		0.01	0.65	1.63	1.55	0.48	0.24	0.03	0	0.06	0.01	0.1	0.02	1.89	0	0.1		0.03	0.2	3.13
	vulgatus	4.87	3.44	0.09	0.01	0.05	0.76	0.56	0.88	1.07	10.21	0.02	2.35	17.9	1.2	1.82	7.59	0.03		0.32	0.98	0.03	0.57	0.75	0.21	4.3	21.69	0	9.26	11.93	2.16	1.44	0.34	4.13	1.46	0.02	1.31	0.04	0.2	0.48	1.29	2.44	16.79	0	3.35		1.11	2.96	6.16	5.11	1.06	0.03	1	0.1	0.07	0.15	1.61	1.25	22.18	0	2.15		0.92	1.91	6.38
	xylanisolvens	0.1	0	0.04	0.02	0	0.02	0.13	0.06	0	0.1	0.04	0.34	0.19	0	0	0	0		0	0	0	0	0.04	0	0	0.21	0.03	0.72	0.07	0	0	0	0.14	0	0.01	0	0	0	0.06	0	0	0.09	0	0.15		0	0	0.02	0.17	0	0.03	0	0	0	0	0	0	0.15	0	0.11		0	0	0
Barnesiella		0.31	0.68	0	0.02	0	0.75	0.14	0.17	1.93	0.48	0.08	0.85	0.6	0.15	0.84	0.73	0		0	0	0	0.69	0	0	0.27	1.94	0	1.26	0.27	0.08	0.13	0	0.04	0.57	0.06	0.22	0	0.35	0.03	0.04	0.99	1.4	0	0.54		0.08	0.46	0.69	0.06	0.83	0.07	0.24	0.02	0.13	0.29	0.15	1.38	0.93	0	0.56		0.08	0.16	0.53
	intestinihominis	0.31	0	0	0.02	0	0	0.14	0.17	1.88	0.39	0.08	0.62	0.6	0.03	0.82	0.73	0		0	0	0	0	0	0	0.27	1.3	0	1.08	0.27	0.04	0.13	0	0.04	0	0.06	0.22	0	0	0.03	0.04	0.99	0.79	0	0.25		0.05	0.43	0.67	0.06	0	0.07	0.24	0	0	0.29	0.15	1.38	0.6	0	0.41		0.06	0.14	0.53
Butyricimonas		0.2	0.04	0.33	0.02	0.04	0	0.18	0.11	0.19	0.18	0.02	0.03	0.06	0	0.05	0.28	0		0	0	0	0.01	0	0	0	0.08	0	0.08	0.04	0	0	0	0.05	0.04	0.11	0.05	0.02	0.09	0.03	0	0.03	0.04	0	0		0.02	0.01	0.55	0.04	0.12	0.06	0	0.04	0	0.16	0.07	0.06	0.01	0	0		0	0	0.27
	sp.	0.16	0.02	0.06	0	0	0	0	0.05	0.01	0.13	0	0	0	0	0	0.08	0		0	0	0	0	0	0	0	0.05	0	0	0	0	0	0	0.03	0	0.07	0	0	0	0	0	0	0.03	0	0		0.01	0	0.25	0.04	0	0.01	0	0	0	0	0.02	0	0.01	0	0		0	0	0.12
	synergistica	0	0	0	0.02	0	0	0	0	0	0	0	0	0	0	0	0	0		0	0	0	0	0	0	0	0	0	0	0	0	0	0	0	0	0	0.02	0	0	0	0	0	0	0	0		0	0	0	0	0	0	0	0	0	0	0	0	0	0	0		0	0	0
	virosa	0	0.02	0.05	0	0	0	0.09	0.06	0.18	0	0	0	0	0	0.05	0	0		0	0	0	0	0	0	0	0	0	0	0	0	0	0	0	0.04	0	0	0.02	0	0.03	0	0.03	0	0	0		0	0.01	0	0	0.1	0	0	0.04	0	0.08	0.05	0.06	0	0	0		0	0	0.04
Coprobacter	fastidiosus	0	0	0	0	0	0	0	0	0	0.04	0	0	0	0	0	0	0		0	0	0	0	0	0	0	0	0	0	0	0	0	0	0	0	0	0	0	0	0	0	0	0	0	0		0	0	0.03	0	0	0	0	0	0	0	0	0	0	0	0		0	0	0
Odoribacter		0.3	0.35	0.09	0.46	0.17	0.48	0.12	0.3	0.31	0.19	0	0.25	0.3	0.08	0.5	0.29	0		0.03	0.05	0	0.75	0.07	0	0.17	0.6	0	0.49	0.25	0.13	0.08	0	0.28	0.72	0.28	0.27	0.1	0.52	0.17	0.06	0.24	0.25	0	0.05		0.1	0.46	1.53	0.34	0.82	0.27	0.19	0	0.16	0.23	0.24	0.17	0.21	0	0.2		0.03	0.17	0.26
	splanchnicus	0.22	0.26	0.08	0.36	0.16	0.37	0.12	0.26	0.27	0.17	0	0.22	0.2	0.08	0.38	0.15	0		0.03	0.05	0	0.66	0.07	0	0.15	0.56	0	0.42	0.2	0.11	0.06	0	0.25	0.58	0.26	0.23	0.06	0.43	0.15	0.06	0.21	0.25	0	0.05		0.1	0.39	1.05	0.34	0.66	0.25	0.15	0	0.12	0.22	0.15	0.17	0.19	0	0.18		0.03	0.17	0.18
Parabacteroides		0.73	0.78	0.03	0.22	0	2.83	1.12	0.24	4.51	2.4	0.8	0.96	3.01	0.41	1.47	1.11	0		0.07	0.16	0.02	0.95	0.13	0.13	1.85	1.46	0.38	1.23	1.73	0.12	1.03	0.68	1.58	0.63	0.16	0.83	0.25	1.05	0.93	0.12	1.63	0.72	0.81	0.78		0.2	1.17	0.91	1.44	0.57	0.06	0.69	0.45	0.43	1.97	0.68	2	1.35	0.53	1.28		0.26	1.34	1.04
	distasonis	0.54	0.44	0.02	0.18	0	2.42	0.17	0.1	1.77	1.76	0.06	0.26	2.1	0.22	0.2	0.86	0		0.07	0.06	0.02	0.2	0.01	0.05	0.67	0.85	0	0.39	0.11	0	0.31	0.33	0.88	0.18	0.04	0.41	0.06	0.22	0.09	0	0.74	0.37	0	0.05		0.06	0.37	0.68	0.89	0.21	0.02	0.46	0.17	0.01	0.15	0	1.51	0.71	0	0.12		0.09	0.46	0.65
	merdae	0	0.31	0.01	0	0	0.1	0.04	0.14	2.63	0.5	0.2	0.66	0.89	0.19	1.27	0.2	0		0	0.1	0	0.75	0.01	0.08	1.13	0.56	0.17	0.79	1.62	0.12	0.72	0.35	0.06	0.44	0.12	0.34	0.19	0.77	0.06	0.12	0.86	0.33	0.65	0.73		0.14	0.78	0.18	0.07	0.32	0.04	0.13	0.28	0.42	0.09	0.63	0.36	0.59	0.26	1.16		0.17	0.82	0.21
	goldsteinii	0.02	0	0	0	0	0	0	0	0	0	0	0	0	0	0	0	0		0	0	0	0	0	0	0	0	0	0	0	0	0	0	0.08	0	0	0	0	0	0	0	0	0	0	0		0	0	0	0	0.02	0	0	0	0	0	0	0	0	0	0		0	0	0
	johnsonii	0.15	0	0	0	0	0	0	0	0	0.01	0	0	0	0	0	0	0		0	0	0	0	0	0	0	0.01	0	0	0	0	0	0	0.47	0	0	0	0	0	0	0	0	0	0	0		0	0	0	0.4	0	0	0.06	0	0	0	0.05	0	0	0	0		0	0	0
Tannerella	sp.	0	0	0	0	0	0	0	0	0	0.13	0	0	0	0	0	0	0		0	0	0	0	0	0	0	0	0	0	0	0	0	0	0	0	0	0	0	0	0	0	0	0	0	0		0	0	0	0	0	0	0	0	0	0	0	0	0	0	0		0	0	0
Paraprevotella		0.73	0.67	0.36	0.54	0.16	0.34	1.62	0.77	4.32	0	0.13	0	4.12	0.85	0	0	0.09		0.27	0.43	0	0.51	0.4	0.02	2.05	0	0	0	7.96	1.47	0	0	3.02	0.81	0.63	3.71	0.18	0.33	0.72	0.21	8.48	0	0.11	0		0.67	0	0	1.99	0.78	1.25	8.93	0.45	0.61	0.5	0.49	6.28	0	0.1	0		2.66	0	0
	clara	0	0.22	0.07	0.32	0.1	0.14	0.11	0.07	2.67	0	0	0	2.46	0.11	0	0	0		0.03	0.23	0	0.24	0.05	0	1.13	0	0	0	4.59	0.18	0	0	0.07	0.22	0.16	2.11	0.08	0.16	0.06	0.01	4.95	0	0.01	0		0.19	0	0	0.03	0.21	0.21	5.36	0.15	0.25	0	0.02	3.71	0	0	0		0.19	0	0
Prevotella		0.11	30.74	47.9	40.93	39.39	13.38	14.14	47.76	6.59	0	19.31	42.87	0	34.52	38	0	0.23		25.05	12.59	10.05	38.48	35.38	47.18	9.88	0	27.08	27.58	0	37.87	45.95	0.2	0	39.37	49.08	31.68	44.41	31.87	38.59	49.96	17.1	0	36.33	37.08		37.17	45.7	0	0	36.35	36.29	25.86	40.13	48.18	35.89	37.05	22.96	0	37.85	47.69		40.98	47.39	0.28
	copri	0.09	26.76	45.59	31.33	32.32	11.49	13.52	38.65	6.2	0	15.36	35.05	0	31.17	35.58	0	0.19		23.33	10.26	8.33	35.87	34.26	40.12	9.47	0	24.1	24.12	0	32.57	43.08	0.13	0	35.91	46.84	24.55	37.1	29.6	36.93	43.06	16.35	0	32.7	30.5		31.23	42.58	0	0	33.16	34.54	18.88	34.85	45.54	34.37	30.37	22	0	34.65	35.74		32.12	43.9	0.28
	stercorea	0	0	0	7.47	4.57	0	0	0	0	0	0.59	0	0	0	0	0	0		0	1.72	0.88	0	0	0	0	0	0.67	0	0	0	0	0	0	0	0	6.42	2.84	0	0	0	0	0	0.79	0		0	0	0	0	0	0	6.24	2.26	0	0	0	0	0	0.9	0		0	0	0
	sp.	0	0	0	0	0	0.02	0	0	0	0	0	0	0	0	0	0	0		0	0	0	0	0	0	0	0	0	0	0	0	0	0	0	0	0	0	0	0	0	0	0	0	0	0		0	0	0	0	0	0	0.04	0.02	0	0	0	0	0	0	0		0	0	0
Alistipes		1.91	1.61	0.99	0.53	0.03	0.26	1.57	2.42	2.28	3.88	0.08	1.11	3.22	2.15	1.7	3.95	0		0.01	0	0	0.54	0.07	0	0.16	4.04	0	6.69	1.08	1.24	0.3	0.02	0.91	0.7	0.67	0.13	0.05	0.31	0.5	0.48	1.47	2.48	0	0.64		0.89	1.41	2.56	1.28	1.02	0.77	0	0	0.04	0.87	2.35	2.3	1.33	0	1.03		0.79	1.25	2.75
	Alistipes	0	0	0	0	0	0	0	0	0	0	0	0	0	0	0	0	0		0	0	0	0	0	0	0	0	0	0	0	0	0	0	0	0	0	0	0	0	0	0	0.1	0	0	0		0	0	0	0	0	0	0	0	0	0	0	0.1	0	0	0		0	0	0
	indistinctus	0	0	0	0	0	0	0	0	0.2	0	0	0	0	0	0	0	0		0	0	0	0	0	0	0	0	0	0.01	0	0	0	0	0	0	0	0	0	0	0	0	0	0	0	0		0	0	0	0	0	0	0	0	0	0	0	0.05	0	0	0		0	0	0
	onderdonkii	0.26	0	0	0.16	0	0.14	0	0.04	0.28	1.35	0	0.06	0.17	1.07	0	1.78	0		0	0	0	0	0	0	0	0.76	0	0.15	0.05	0.53	0	0	0.04	0	0	0.02	0	0	0	0	0.08	0.36	0	0		0.3	0	1.02	0.11	0	0	0	0	0	0	0.12	0.31	0.23	0	0.01		0.28	0	0.81
	finegoldii	0	0	0.04	0	0	0	0	0	0.01	0.01	0	0.1	0.02	0	0	0.14	0		0	0	0	0	0	0	0	0.05	0	0.47	0	0	0	0	0	0	0	0	0	0	0	0	0	0	0	0		0	0	0.02	0	0	0.02	0	0	0	0	0	0	0	0	0.03		0	0	0.14
	putredinis	1.34	1.39	0.91	0	0	0	1.47	2.04	0.74	1.81	0.04	0.73	2.07	0.46	1.51	0.18	0		0	0	0	0.49	0.07	0	0.04	1.89	0	4.32	0.81	0.39	0.24	0	0.82	0.37	0.63	0	0	0.3	0.48	0.44	0.61	1.7	0	0.6		0.39	1.26	0.07	1.1	0.34	0.7	0	0	0.04	0.87	1.75	0.67	0.82	0	0.82		0.29	1.24	0.44
	senegalensis	0.01	0	0	0.04	0	0.02	0	0.02	0.02	0.01	0.02	0.01	0	0	0	0	0		0	0	0	0	0	0	0	0	0	0.06	0	0	0	0	0	0	0	0	0	0.01	0	0	0	0	0	0		0	0	0	0	0	0	0	0	0	0	0	0.08	0	0	0		0	0	0
	shahii	0.12	0.16	0.04	0.03	0.03	0.03	0.1	0.22	0.16	0.03	0	0.06	0.62	0.07	0.1	0.13	0		0.01	0	0	0.03	0	0	0.02	0.15	0	0.52	0.17	0.04	0.04	0	0.01	0.24	0.04	0	0	0	0	0.01	0	0.02	0	0.02		0.01	0.09	0.22	0	0.55	0.05	0	0	0	0	0.11	0.04	0.04	0	0.01		0	0	0.08
	sp.	0.06	0.02	0	0.2	0	0	0	0.09	0.25	0.06	0	0.05	0	0	0	0	0		0	0	0	0	0	0	0.02	0.04	0	0.34	0	0.02	0	0	0.01	0.03	0	0.04	0	0	0	0	0.17	0	0	0		0.01	0	0	0.07	0.03	0	0	0	0	0	0.07	0.25	0	0	0.12		0	0	0
Lactobacillus		1.4	3.73	1.07	0.09	0.57	0.03	0.12	0.43	0	0.39	0.41	0.64	0.09	0	0.03	0.61	0.27		0.87	0.24	0.41	0.27	1.66	0	0	0.13	4.49	1.22	0	0	0	0.96	0.54	0.53	2	0	0.35	0.34	0.09	0.7	0	0.03	0.49	0.16		0.05	0.04	0.96	1.26	0.07	0.03	0	0	0.23	0.1	0.09	0	0.83	0.09	0.23		0.35	0	0.68
	delbrueckii	0	0	0	0	0	0	0	0	0	0	0	0	0	0	0	0	0.01		0	0	0	0	0	0	0	0	0	0	0	0	0	0	0	0	0	0	0	0	0	0	0	0	0	0		0	0	0	0	0	0	0	0	0	0	0	0	0	0	0		0	0	0
	rogosae	1.31	3.65	1.07	0.09	0.5	0.02	0.12	0.39	0	0.39	0.1	0.64	0.05	0	0	0.57	0.26		0.87	0.22	0.37	0.18	1.65	0	0	0.13	0	1.22	0	0	0	0.84	0.43	0.48	1.94	0	0.31	0.34	0.09	0.58	0	0.03	0	0.16		0.05	0	0.71	1.16	0.07	0.03	0	0	0.11	0.1	0.09	0	0.83	0	0.23		0.35	0	0.5
	ruminis	0	0	0	0	0	0	0	0	0	0	0.31	0	0	0	0	0	0		0	0	0	0	0	0	0	0	4.47	0	0	0	0	0	0	0	0.06	0	0	0	0	0	0	0	0.49	0		0	0	0	0	0	0	0	0	0	0	0	0	0	0.09	0		0	0	0
Lactococcus	lactis	0	0	0	0	0	0	0	0	0	0	0	0	0	0	0	0	0		0	0	0.01	0	0	0	0	0	0	0	0	0	0	0	0	0	0.01	0	0	0	0.01	0.03	0	0	0	0		0	0	0	0	0	0	0	0	0	0	0	0	0	0	0		0	0	0
Streptococcus		0.26	0.29	0.72	0	0	0.04	0	0.15	0	0.29	0	1.98	0.32	0.26	0.21	0.26	1.32		0.75	0	1.85	0	0.4	0.15	0.12	0.57	0.49	0.71	0.91	0.24	0.28	4.04	0.07	0	0.8	0.01	0	0.08	0.12	0.03	0	0.47	0.01	0.23		2.21	0.09	0.2	0.18	0	0.55	0.07	0	0.01	0.13	0.52	0	2.99	0.46	0.24		0	0.54	0.36
	australis	0	0	0	0	0	0	0	0	0	0	0	0.02	0	0	0	0	0		0	0	0	0	0	0	0	0	0	0	0	0	0	0	0	0	0	0	0	0	0	0	0	0	0	0		0	0	0	0	0	0	0	0	0	0	0	0	0	0	0		0	0	0
	peroris	0	0	0	0	0	0	0	0	0	0	0	0.1	0	0	0	0	0		0	0	0	0	0	0	0	0.01	0	0	0	0	0	0	0	0	0.01	0	0	0	0	0	0	0	0	0		0	0	0	0	0	0	0	0	0	0	0	0	0	0	0		0	0.02	0
	pseudopneumoniae	0	0	0	0	0	0	0	0	0	0	0	0.01	0	0	0	0	0		0	0	0	0	0	0	0	0	0	0	0	0	0	0	0	0	0	0	0	0	0	0	0	0	0	0		0	0	0	0	0	0	0	0	0	0	0	0	0	0	0		0	0	0
	salivarius	0	0.04	0	0	0	0	0	0.04	0	0.04	0	0.4	0	0.1	0	0.09	0.34		0.01	0	0.15	0	0.06	0.06	0	0.07	0.25	0.02	0.12	0.02	0.04	1.48	0	0	0.05	0	0	0.04	0.02	0	0	0.04	0.01	0		0.01	0	0.03	0	0	0.26	0.02	0	0	0.08	0.21	0	0.61	0.07	0.04		0	0	0.06
	sinensis	0	0.02	0	0	0	0	0	0.03	0	0.02	0	0.08	0	0	0	0	0.01		0	0	0.02	0	0	0	0	0	0	0	0	0	0	0.06	0	0	0.01	0	0	0	0.01	0	0	0	0	0		0	0	0.02	0	0	0	0	0	0	0	0.05	0	0	0	0		0	0	0
	thermophilus	0.21	0.19	0.56	0	0	0.04	0	0.04	0	0.13	0	0.53	0.23	0	0.17	0	0.64		0.58	0	0.7	0	0.05	0	0.12	0	0.02	0.43	0.21	0.11	0.19	0.12	0.04	0	0.5	0	0	0	0	0	0	0.1	0	0		1.79	0.07	0	0	0	0	0	0	0	0	0	0	0.02	0.17	0		0	0.25	0
Clostridium		0.28	0.75	0.38	0.55	0.62	1.23	0.46	0.99	2.32	0.78	0.73	1.47	1.18	1.19	1.01	0.57	3.8		1.29	0.42	6.59	0.73	0.84	0.72	1.78	0.71	1.96	1.39	0.49	0.42	0.45	2.68	0.16	0.56	0.55	0.23	0.32	1.37	0.68	0.33	0.43	0.41	1.31	0.51		0.5	0.24	0.45	0.21	0.25	1.01	0.09	1.22	1.75	0.75	0.57	0.43	0.57	0.53	1.25		0.81	0.14	0.15
	leptum	0	0	0	0	0	0	0	0	0	0	0	0.03	0	0	0	0	0		0	0	0	0	0	0	0	0	0	0	0.05	0	0	0	0	0	0	0	0	0	0	0	0	0	0	0.12		0	0	0	0	0	0	0	0	0	0	0	0	0	0	0		0	0	0
	chartatabidum	0	0	0	0	0	0	0	0	0	0	0	0	0	0	0	0	0		0	0	0	0	0	0	0	0	0	0	0	0	0	0	0	0	0	0	0	0.03	0	0	0	0	0.01	0		0	0	0	0	0	0	0	0.01	0.03	0	0	0	0	0	0		0	0	0
	disporicum	0	0	0	0	0	0	0	0	0	0	0	0	0	0	0.07	0	0		0	0	0.13	0	0.05	0	0	0	0	0	0	0	0	0	0	0	0.01	0	0	0.06	0	0	0	0	0	0		0	0	0	0	0	0.03	0	0	0.04	0	0	0	0	0	0		0	0	0
	perfringens	0	0	0	0	0	0	0	0	0	0	0	0	0	0	0.07	0	0		0	0	0.05	0	0.02	0	0	0	0	0	0	0	0	0	0	0	0.01	0	0	0.01	0	0	0	0	0	0		0	0	0	0	0	0.04	0	0	0.01	0.02	0	0	0	0	0		0	0	0
	sp.	0.01	0	0	0	0	0	0	0.11	0.05	0.03	0.21	0.62	0.25	0.14	0.3	0.11	0.08		0.09	0	0.13	0.26	0.08	0.03	0.29	0.12	0.2	0.59	0.06	0	0.02	0.52	0.01	0	0	0	0.03	0.03	0.05	0	0	0	0.02	0.11		0.02	0.02	0	0	0	0	0	0	0.16	0	0.06	0	0.03	0	0.27		0.02	0	0.02
	vincentii	0	0	0	0	0	0	0	0	0	0	0	0.04	0	0	0	0	0		0	0	0.04	0	0.05	0	0	0	0	0	0	0	0	0	0	0	0.04	0	0	0.06	0	0	0	0	0.04	0		0	0	0	0	0	0.15	0	0	0.1	0	0	0	0	0	0.09		0	0	0
	butyricum	0	0.02	0	0	0	0	0	0	0	0	0.07	0	0	0	0	0	0.99		0.08	0	1.28	0	0	0	0.17	0.04	0.15	0	0	0	0	0	0	0	0	0	0	0	0	0	0	0	0.03	0		0	0	0	0	0	0	0	0	0	0	0	0	0	0	0.03		0	0	0
	neonatale	0	0	0	0	0	0	0	0	0	0	0	0	0	0	0	0	0		0	0	0	0	0	0	0.25	0.02	0	0	0	0	0	0	0	0	0	0	0	0	0	0	0	0	0	0		0	0	0	0	0	0	0	0	0	0	0	0	0	0	0		0	0	0
	saccharoperbutylacetonicum	0	0	0	0	0	0	0	0	0	0	0	0	0	0	0	0	0		0	0	0	0	0	0	0.47	0.03	0	0	0	0	0	0	0	0	0	0	0	0	0	0	0	0	0	0		0	0	0	0	0	0	0	0	0	0	0	0	0	0	0		0	0	0
	hiranonis	0	0	0	0	0	0	0	0	0	0	0	0	0	0	0	0	0		0.13	0	0.08	0	0	0	0	0	0	0	0	0	0	0	0	0	0	0	0	0	0	0	0	0	0	0		0	0	0	0	0	0	0	0	0	0	0	0	0	0	0		0	0	0
	mayombei	0	0	0	0	0	0	0	0	0	0	0	0	0	0	0	0	0		0.05	0	0	0	0	0	0	0	0	0	0	0	0	0	0	0	0	0	0	0	0	0	0	0	0	0		0	0	0	0	0	0	0	0	0	0	0	0	0	0	0		0	0	0
Eubacterium		2.65	1.13	1.67	0.1	2.75	1.26	0.65	3.6	0.6	0.29	0.52	1.68	1.42	1	2.15	4.89	0.57		2.03	0.43	1.98	1.81	0.21	1.38	0.48	1.14	1.17	3.24	0.32	0.83	0.82	1.71	0.73	0.11	1.69	0.19	2.25	1.52	0.49	4.61	0.07	2.84	0.28	0.87		3.53	0.71	2.34	2.5	0.01	0.22	0.09	6.7	0.38	0.17	4.28	0.11	2.7	0.34	1.54		1.32	0.15	1.8
	coprostanoligenes	0	0	0	0	0	0	0	0	0	0	0	0	0	0	0	0	0		0	0	0	0	0	0	0	0	0	0	0	0	0	0	0	0	0	0	0	0	0	0	0	0	0	0		0	0	0	0	0	0	0	0.04	0	0	0	0	0	0	0		0	0	0
	eligens	2.2	1.01	1.07	0.05	2.36	0.71	0	3.31	0.35	0.13	0.19	1.59	1.39	0.78	2.08	1.64	0.35		1.73	0.12	1.03	1.56	0.09	1.33	0.07	1	0.47	3.09	0.32	0.44	0.41	1.32	0.48	0.1	1.57	0.14	2.21	1.02	0.14	4.46	0.02	2.62	0.21	0.87		3.11	0.68	2.3	1.98	0	0.15	0.09	6.57	0.23	0.02	3.95	0.06	2.49	0.25	1.46		1.27	0.14	1.36
	hallii	0	0	0.01	0.02	0	0	0.04	0	0.05	0.02	0.11	0	0	0	0	0	0.06		0.07	0.04	0.77	0.02	0	0	0.16	0.05	0.07	0.12	0	0.08	0	0.02	0	0	0	0	0.04	0	0	0	0	0	0.04	0		0	0	0	0	0	0	0	0	0	0	0	0	0.05	0.02	0		0	0	0
	ramulus	0.11	0.06	0.02	0.01	0	0.03	0.07	0.05	0.03	0.01	0.06	0	0	0.02	0.05	0.02	0		0.06	0.1	0.08	0	0	0	0.02	0	0.43	0.01	0	0	0	0.02	0	0	0	0	0	0	0.01	0	0	0	0.03	0		0.01	0	0	0	0	0	0	0	0	0	0	0	0	0.07	0		0	0	0
	rectale	0	0	0	0	0	0	0	0	0	0	0.02	0.01	0	0	0	0	0		0	0.02	0	0	0	0	0	0.04	0.07	0	0	0	0	0.04	0	0.01	0	0.01	0	0	0.05	0	0	0.04	0	0		0.37	0	0.02	0	0	0	0	0	0.01	0	0	0.01	0	0	0		0.02	0.01	0.04
	siraeum	0.31	0.04	0.41	0	0.11	0	0.5	0.2	0.13	0	0	0	0	0.14	0	3.23	0		0.1	0	0	0	0	0	0	0	0	0	0	0	0.09	0	0.25	0	0.12	0.04	0	0.01	0.16	0.02	0.05	0	0	0		0	0.02	0.02	0.52	0.01	0.07	0	0.09	0	0.15	0.17	0.04	0	0	0.01		0	0	0.4
	ventriosum	0	0	0	0	0	0	0	0	0.01	0.07	0	0.05	0	0	0	0	0.16		0.07	0	0	0	0	0	0.16	0	0.1	0	0	0.1	0.32	0.24	0	0	0	0	0	0	0	0	0	0	0	0		0	0.01	0	0	0	0	0	0	0	0	0	0	0	0	0.07		0	0	0
Anaerostipes		0.06	0.08	0	0.06	0.06	0.11	0.11	0.11	0	0	0.15	0.1	0	0	0.73	0.32	0.69		0	0.14	0.04	0.06	0.38	0	0	0	0.57	0.01	0	0	0	0	0.03	0.03	0	0	0	0.04	0.1	0	0	0	0.05	0		0	0.02	0.05	0.02	0.03	0	0	0	0	0.02	0	0	0	0.06	0		0	0	0
Blautia		0.22	0.15	0.27	0.23	0.08	0.26	1.02	0.17	0.4	0.27	0.54	0.54	1.26	0.33	0.58	0.34	1.26		1.3	1.01	0.96	0.09	0.41	0.13	2.28	0.97	0.26	1.12	0.95	0.31	0.36	1.66	0.11	0.04	0.19	0.1	0.13	0.29	0.23	0.14	0.62	0.34	0.43	0.33		0.19	0.2	0.28	0.08	0.07	0.25	0.08	0.11	0.39	0.15	0.14	0.2	0.83	0.58	0.48		0.29	0.08	0.06
	faecis	0	0	0	0	0	0	0	0	0	0	0	0	0	0	0	0	0		0	0.06	0	0	0.01	0	0.12	0.02	0	0.03	0	0	0	0	0	0	0	0	0	0	0	0	0.01	0	0	0		0	0	0	0	0	0	0	0	0	0	0	0	0	0	0		0	0	0
	luti	0.01	0	0	0.04	0	0	0.02	0	0.03	0	0.02	0	0	0	0	0	0.02		0.03	0.27	0.14	0	0.04	0	0.49	0.14	0	0	0.11	0	0	0	0	0	0	0.03	0.02	0.04	0.01	0	0	0.07	0.02	0.02		0	0	0	0	0.01	0	0	0	0	0	0	0	0.15	0.02	0		0	0	0
	obeum	0	0	0	0	0	0	0	0	0	0	0	0.1	0.09	0	0.02	0	0.07		0.02	0.02	0.09	0	0	0	0	0	0	0.07	0	0	0	0	0.01	0	0	0.01	0	0	0	0	0	0	0	0		0.01	0	0	0.05	0	0	0	0	0	0	0	0	0	0	0		0	0	0
	producta	0.13	0.11	0.08	0	0	0.07	0	0	0.06	0.08	0.13	0.04	0.53	0.07	0.17	0.09	0.17		0	0.06	0.08	0	0.04	0	0.12	0.08	0.04	0.1	0.03	0.13	0.11	0.07	0.05	0.01	0.09	0	0	0.08	0.03	0.04	0.08	0.06	0	0.12		0.11	0.09	0.02	0	0	0.05	0	0.02	0.1	0.06	0.06	0.04	0.1	0.02	0.12		0.22	0.06	0.01
	stercoris	0	0	0	0	0	0	0	0	0	0	0	0	0	0	0	0	0.02		0	0.03	0.04	0	0.04	0	0	0	0	0	0	0	0	0	0	0	0	0	0	0	0	0	0	0	0	0		0	0	0	0	0	0	0	0	0	0	0	0	0	0	0		0	0	0
	wexlerae	0	0	0.05	0	0.02	0	0.03	0	0.04	0.01	0.04	0	0.2	0	0	0	0.18		0.43	0.04	0.12	0	0.04	0	0.26	0.1	0	0.18	0.06	0	0	0.05	0.02	0	0.02	0	0	0.01	0.01	0	0.14	0	0.1	0.06		0.01	0	0	0	0	0.06	0.01	0	0.04	0	0	0.03	0.05	0.11	0.06		0	0	0
Butyrivibrio		0.27	0.21	0	0.71	0	0	0	0	0	0	0.06	0	0	0	0	0.78	0		0	0	0	0	0	0	0.14	0	0.1	0	0	0	0	0	0.56	0.15	0	2.99	0	0	0	0	0	0	0.23	0		0	0	2.91	0.8	0	0	0.8	0	0	0	0	0	0	0.15	0		0	0	0.57
	crossotus	0.18	0.21	0	0.71	0	0	0	0	0	0	0.06	0	0	0	0	0.78	0		0	0	0	0	0	0	0.14	0	0.1	0	0	0	0	0	0.19	0.15	0	2.99	0	0	0	0	0	0	0.22	0		0	0	2.91	0.1	0	0	0.8	0	0	0	0	0	0	0.13	0		0	0	0.57
Coprococcus		1.01	1.3	0.05	0.52	4.16	0.03	0.73	0.05	8.43	0.03	0.16	0.33	0	0.71	1.87	0	0.26		0.15	0.66	0.97	0.27	1.12	0.64	2.18	0.05	0.63	0.34	0	0.19	0.54	0.43	1.7	0.27	0.54	0.01	1.6	0.88	1.09	0.11	1.37	0.02	0.16	0		0.92	1.26	0.09	1.52	0	0.03	0.2	0.36	0.35	0.24	0.4	2.15	0.07	0.06	0.03		2.43	0.52	0.1
	catus	0	0	0	0	0	0	0	0	0.03	0	0	0	0	0	0	0	0.01		0	0	0.04	0	0	0	0.02	0	0.07	0.02	0	0	0	0	0.01	0	0	0	0	0	0.03	0	0	0.02	0.01	0		0	0	0.02	0	0	0	0	0	0	0	0	0	0	0	0		0	0	0
	comes	0	0	0	0.04	0.01	0.03	0.09	0	0	0.03	0.13	0.33	0	0	0.06	0	0.05		0.14	0.19	0.49	0	0.15	0.01	0.3	0.05	0.54	0.24	0	0.03	0.19	0.43	0.06	0.14	0.03	0.01	0.13	0	0.03	0	0.05	0	0.1	0		0.01	0.07	0	0	0	0	0.15	0.07	0	0	0	0.01	0.07	0.06	0.03		0	0	0.03
	eutactus	1.01	1.3	0	0.48	2	0	0.38	0.05	8.22	0	0.03	0	0	0.71	1.81	0	0.2		0.01	0.47	0.31	0.27	0.45	0.63	1.86	0	0.02	0	0	0.16	0.35	0	1.63	0.13	0.51	0	1.35	0.88	0.75	0.11	1.32	0	0.05	0		0.91	1.19	0.03	1.52	0	0.03	0.05	0.29	0.35	0.14	0.4	2.13	0	0	0		2.43	0.52	0.04
Dorea		0.33	0.02	0.11	0.18	0.02	0.51	0.43	0.03	0.12	0.43	0.17	0.06	0	0.17	0.04	0.2	0.91		5	4.52	7.63	0.32	2.16	1.96	0.64	0.42	4.13	0.46	1.44	1.23	1.41	5.51	0.16	0	0.03	0.01	0.19	0.14	0.12	0.02	0.21	0.36	0.13	0		0.01	0	1.39	0.13	0.01	0.08	0.03	0.03	0.04	0.12	0.1	0.03	0.27	0.14	0.03		0	0	0.74
	formicigenerans	0.29	0.02	0	0.1	0	0.05	0.21	0	0.05	0.43	0	0.01	0	0.17	0	0.18	0.08		1.34	0.06	0.38	0.18	0.44	0.19	0.1	0.24	0	0.23	0.17	0.92	0.49	1.1	0.16	0	0	0	0.05	0.05	0.09	0	0	0.36	0.01	0		0.01	0	1.39	0.13	0	0	0.03	0	0	0.08	0.02	0	0.26	0	0.03		0	0	0.74
	longicatena	0.04	0	0.11	0.08	0.02	0.46	0.22	0.03	0.07	0	0.17	0.05	0	0	0.04	0.02	0.83		3.66	4.46	7.19	0.14	1.62	1.77	0.54	0.18	4.13	0.23	1.25	0.31	0.92	4.41	0	0	0.03	0.01	0.12	0.09	0.03	0.02	0.21	0	0.12	0		0	0	0	0	0.01	0.08	0	0.03	0.04	0.04	0.08	0.03	0.01	0.14	0		0	0	0
Eubacterium	hadrum	0	0	0	0.12	0.04	0.2	0.23	0.04	0.16	0	0.03	0.01	0.05	0	0.03	0	1.84		1.18	4.07	9.91	0.14	0.25	1.8	3.04	0.17	0.45	0.22	0.25	0.23	0.12	1.19	0	0	0	0.14	0.13	0.06	0.03	0	0.62	0	0.02	0		0.01	0	0	0	0	0	1.05	0	0.21	0	0	0.12	0.21	0.02	0.01		0	0	0
Lachnobacterium	sp.	0	0	0	0	0.03	0.05	0.02	0	0.01	0	0.2	0.04	0	0	0	0.06	0		0.03	0.14	0	0	0.01	0	0	0	0	0.09	0	0.08	0	0.05	0	0	0	0	0	0	0	0	0	0	0	0		0.02	0	0	0	0	0	0	0	0	0	0	0	0	0.02	0		0	0	0
Lachnoclostridium		0	0	0.01	0.08	0.02	1.34	0.12	0	0.2	0.3	0	0.01	0.08	0.05	0.13	0	0.04		0.02	0	0.04	0.07	0	0.13	0.31	0.18	0	0.26	0.22	0	0	0.1	0	0.07	0	0.04	0	0.45	0.05	0.05	0	0.12	0	0.1		0	0	0	0	0.03	0.05	0.14	0.02	0.29	0	0.25	0	0.23	0.03	0.18		0	0	0.06
	clostridioforme	0	0	0.01	0	0	1.34	0.09	0	0.19	0.3	0	0.01	0.08	0	0.09	0	0.04		0.02	0	0.03	0.07	0	0	0.31	0.18	0	0.26	0.22	0	0	0.08	0	0.01	0	0.04	0	0.45	0.03	0.02	0	0.12	0	0.1		0	0	0	0	0	0.05	0.11	0	0.29	0	0.04	0	0.23	0.03	0.18		0	0	0
Parasporobacterium		0	0	0	0	0	0	0	0	0	0	0	0	0	0	0	0	0		0	0	0	0	0.08	0	0	0	0	0	0	0	0	0	0	0	0	0	0	0	0.02	0	0	0	0	0		0	0	0	0	0	0	0	0	0	0	0	0	0	0	0		0	0	0
Robinsoniella		0	0	0	0	0.16	0.04	0.01	0	0	0	0	0	0	0	0	0	0.05		0	0	0.01	0.01	0	0	0	0	0	0	0	0	0	0	0.06	0	0	0	0	0	0	0	0	0	0	0		0	0	0	0.16	0	0	0	0	0	0	0	0	0	0	0		0	0	0
Oribacterium		0	0	0	0	0	0	0	0	0	0	0	0	0	0	0	0	0		0	0.15	0	0	0	0	0	0	0	0	0	0	0	0	0	0	0	0	0	0	0	0	0	0	0	0		0	0	0	0	0	0	0	0	0	0	0	0	0	0	0		0	0	0
Roseburia		1.33	1.03	1.13	0.19	0.37	0.39	0.41	0.72	0.89	1.6	0.48	2.19	2.41	2.23	1.51	1.93	1.71		8.58	4.82	2.5	0.21	2.11	3.12	3.11	2.41	1.15	2.11	0.35	2.02	8.04	12.88	1.85	0.36	3.66	0.09	0.46	0.71	2.94	1.51	0.15	4.73	0.46	1.98		3.87	0.88	5.33	0.24	0.22	1.26	0.05	0.11	0.26	2.22	2.22	0.19	3.08	0.51	3.77		1.15	0.38	2.49
	faecis	0.95	0.3	0.8	0.14	0.35	0.28	0.15	0.61	0.62	0.61	0.31	0.72	0.03	1.93	0.39	1.15	1.15		0.05	4.56	0.99	0.13	1.39	2.33	3.05	1.38	0.8	1.05	0	1.83	7.26	9.15	1.69	0.22	0.03	0.09	0.27	0.4	0.58	0.87	0.08	1.68	0.34	1.73		3.2	0.33	2.2	0.14	0.16	0	0.05	0.11	0.19	0.22	1.02	0.13	2.13	0.25	2.68		0.93	0.2	1.59
	hominis	0	0	0	0	0.02	0.11	0	0.03	0	0.18	0	0.04	0	0.05	0	0	0		0	0	0.06	0	0.01	0.07	0	0.19	0	0.03	0	0	0	0.02	0	0.02	0	0	0.05	0.06	0	0.06	0	0.08	0	0		0	0.24	0	0	0.06	0	0	0	0.06	0	0.4	0	0	0	0		0	0	0
	sp.	0.03	0	0	0	0	0	0.04	0.05	0.05	0	0	0	0	0	0	0	0		0	0	0	0	0	0.09	0.06	0.45	0.02	0.14	0.02	0.04	0	0	0.13	0.01	0	0	0	0	0.45	0.33	0.04	1.33	0	0.03		0.17	0	0.46	0.08	0	0	0	0	0	0.06	0.67	0.04	0.12	0	0.1		0.02	0	0
	intestinalis	0	0.22	0.05	0.01	0	0	0	0.03	0	0.05	0	0.19	0.87	0	0.24	0.15	0		3.53	0.02	0.63	0	0	0.22	0	0.12	0	0.12	0.08	0.05	0.18	0.81	0	0	1.07	0	0.07	0.1	0.01	0.04	0	0.86	0	0.07		0.15	0.04	0	0	0	0.16	0	0	0	0	0	0	0.36	0	0.26		0.05	0.03	0
	inulinivorans	0	0.1	0.11	0	0	0	0	0	0	0.23	0	0.2	0.22	0	0.31	0	0.2		0.34	0	0.03	0	0.08	0	0	0.05	0.02	0.17	0	0.03	0.13	0.3	0.01	0.03	0.8	0	0	0	0.31	0.01	0	0.03	0.04	0.02		0.15	0.13	0.46	0.02	0	0.45	0	0	0	0.29	0	0	0.03	0	0.11		0.02	0.09	0
Tyzzerella		0	0	0	0	0	0.1	0	0	0	0	0	0	0	0	0	0	0		0	0	0	0	0	0	0	0	0	0	0	0	0	0	0	0	0	0	0	0	0	0	0	0	0	0		0	0	0	0	0	0	0	0	0	0	0	0	0	0	0		0	0	0
Ruminococcus	torques	0	0	0	0	0	0	0	0	0	0	0	0	0	0	0	0	0		0	0	0	0	0.11	0	0.23	0	0	0	0	0	0	0	0	0	0	0	0	0	0	0	0	0	0	0		0	0	0	0	0	0	0	0	0	0	0	0	0	0	0		0	0	0
[Ruminococcus]		0.59	0.36	1.61	0.28	0.51	1.5	0.66	1.66	0.35	0.28	1.15	0.37	0.27	1.12	1.82	0.5	0.25		0.47	0.43	0.79	0.54	0.9	1.05	1.14	0.69	0.81	0.35	0.34	0.76	0.88	2.57	0.01	0.3	0.32	0.15	0.26	1.06	0.71	0.29	0.32	0.25	0.38	0.14		0.54	0.45	0.5	0.02	0.2	0.17	0.07	0.22	0.22	0.32	0.93	0.1	0.5	0.2	0.2		0.31	0.14	0.35
	gnavus	0.57	0.29	1.52	0.15	0.25	1.4	0.57	0.29	0.32	0.28	0.78	0.37	0.27	1.04	1.66	0.3	0.19		0.31	0.28	0.64	0.47	0.81	0.14	1.09	0.68	0.79	0.33	0.34	0.76	0.88	1.79	0.01	0.17	0.29	0.13	0.14	1.06	0.63	0.16	0.32	0.25	0.2	0.14		0.5	0.36	0.37	0.02	0.16	0.07	0.06	0.22	0.13	0.32	0.07	0.1	0.5	0.05	0.2		0.25	0.05	0.13
Oscillibacter		0.01	0.02	0.17	0.06	0.03	0.14	0.14	0.64	0.37	0.26	0.21	0.29	0	0.08	0.06	0.07	0		0.07	0	0	0.23	0	0	0.02	0.13	0	0.18	0	0.01	0.05	0	0.1	0.13	0.28	0.02	0.03	0.29	0.12	0.06	0.11	0.33	0.07	0.36		0.09	0.05	0.2	0.1	0.1	0.51	0.06	0.01	0.29	0.3	0.05	0.17	0.32	0	0.19		0.02	0.12	0.1
Clostridium		0	0	0	0	0	0	0	0.01	0	0	0	0	0	0	0	0	0.08		0	0	0.1	0	0	0.04	0	0	0	0	0	0	0	0	0	0	0.01	0	0	0	0	0	0	0	0	0		0	0	0	0.04	0	0	0.01	0	0	0	0	0	0	0	0		0	0	0.03
	bartlettii	0	0	0	0	0	0	0	0	0	0	0	0	0	0	0	0	0.06		0	0	0.1	0	0	0.04	0	0	0	0	0	0	0	0	0	0	0.01	0	0	0	0	0	0	0	0	0		0	0	0	0.04	0	0	0.01	0	0	0	0	0	0	0	0		0	0	0.03
	glycolicum	0	0	0	0	0	0	0	0.01	0	0	0	0	0	0	0	0	0		0	0	0	0	0	0	0	0	0	0	0	0	0	0	0	0	0	0	0	0	0	0	0	0	0	0		0	0	0	0	0	0	0	0	0	0	0	0	0	0	0		0	0	0
Acetivibrio		0	0	0	0	0.13	0	0	0	0	0	0	0	0	0	0	0	0		0	0	0	0.05	0	0	0	0	0	0	0	0	0	0	0	0	0	0	0	0.03	0	0	0	0	0	0		0	0	0	0	0	0	0	0	0	0	0	0	0	0	0		0	0	0
Faecalibacterium		22.13	10.71	9.71	9.43	8.35	12	18.34	6.76	11.5	18.82	9.7	13.25	4.83	14.07	12.07	14.9	22.49		2.99	3.76	2.99	9.69	15.84	7.93	11.85	8.8	8.69	12.09	12.67	18.91	8.26	6.97	23.13	8.3	4.7	4.84	4.66	12.93	14.28	6.58	8.06	25.87	10.03	14.09		10.93	5.16	23.83	20.07	4.97	8.65	7.5	6.21	10.23	15.87	18.16	9.6	19.39	6.26	12.65		11.9	6.44	14.56
	prausnitzii	17.09	9.63	8.26	7.75	6.85	10.64	15.78	5.25	9.97	13.39	8.63	11.01	1.46	12.36	10.4	12.52	13.94		2.48	2.71	2.39	9.2	14.72	6.68	9.73	6.5	6.5	9.5	3.6	18.02	7.67	6.17	13.97	7.43	3.71	3.82	3.82	11.66	12.69	4.91	6.45	20.91	7	12.31		10.26	4.68	22.37	10.86	4.69	7.15	6.16	5.25	9.05	14.44	12.81	8.53	17.41	4.95	10.38		11.42	5.36	13.59
Ruminiclostridium		0.06	0	0.05	0	0.08	0.02	0.05	0	0.31	0	0	0	0	0.14	0	0.83	0		0	0	0.02	0	0	0.31	0.05	0.24	0	0	0	0	0.02	0	0.19	0	0.05	0	0.02	0.03	0.03	0	0.06	0	0	0		0	0	0	0.51	0	0	0	0.02	0	0	0.02	0.04	0	0	0		0.21	0	0.13
	siraeum	0.05	0	0.05	0	0.05	0.02	0.05	0	0.14	0	0	0	0	0.03	0	0.63	0		0	0	0.02	0	0	0	0.03	0	0	0	0	0	0	0	0.19	0	0.05	0	0	0	0.03	0	0.01	0	0	0		0	0	0	0.51	0	0	0	0	0	0	0.02	0.01	0	0	0		0	0	0.13
Ruminococcus		0.25	0.48	0.24	0.11	0.09	0.76	1.01	0.15	0.38	0.71	0.07	1.06	0.1	0.72	0.29	0.15	0.34		3.94	0.57	2.16	0.16	4.38	0.68	0.22	0.56	0.36	0.48	0	1.21	1	2.56	0.3	0.19	0.25	0.03	0.17	0.13	0.78	0.01	0.54	0.36	0.18	0		0.36	0.07	0.37	2.73	0.12	0.38	0.16	0.08	0.2	0.23	0.24	0.53	0.31	0.22	0.01		0.23	0.08	0.33
	bromii	0	0	0.01	0.01	0.05	0.47	0	0	0.01	0.17	0	0.06	0	0.1	0.12	0	0		0	0	0.13	0	0	0.02	0.13	0.13	0.06	0	0	0	0	0.05	0	0	0	0	0	0	0	0	0.09	0.09	0.01	0		0.05	0	0.02	0	0	0	0	0	0.03	0	0.02	0.04	0.13	0.03	0		0	0	0.11
	callidus	0.07	0.07	0.02	0	0.03	0	0.18	0	0	0	0	0	0	0	0	0	0.06		0	0.22	0.61	0	1.24	0	0	0.2	0.02	0	0	0.96	0	0	0.15	0	0	0	0.04	0	0.19	0	0	0.1	0	0		0.23	0	0	0.05	0.07	0	0	0.07	0	0.05	0	0	0.05	0	0		0.12	0	0
	champanellensis	0	0	0.04	0	0	0	0	0	0	0	0	0	0	0	0	0	0		0	0	0	0	0	0	0	0	0	0	0	0	0	0	0.04	0	0	0	0	0	0	0	0	0	0	0		0	0	0	2.39	0	0.04	0	0	0.01	0	0	0	0	0	0		0	0	0
	faecis	0.03	0	0.01	0	0	0.1	0.24	0	0	0.08	0.05	0	0	0	0	0.02	0.1		3.88	0.2	1.15	0.03	0.76	0	0	0.07	0.06	0	0	0.08	0	0	0	0	0.06	0	0.07	0.02	0.04	0	0	0	0.12	0		0	0	0	0	0	0.04	0	0	0.12	0	0	0	0	0.09	0		0	0	0
	flavefaciens	0	0	0.13	0.07	0	0.09	0.51	0	0.31	0	0	0	0	0	0	0	0		0	0	0	0.09	0	0.46	0.03	0	0	0	0	0	0	0.33	0	0.07	0.16	0	0	0.08	0.16	0	0.29	0	0	0		0.02	0	0	0	0	0.29	0.09	0	0.02	0.09	0	0.49	0	0.04	0		0.05	0	0
	gauvreauii	0.08	0.1	0	0.03	0	0.1	0.07	0.09	0.03	0.04	0.02	0.34	0.06	0.04	0.06	0.08	0.12		0.06	0.1	0.04	0.04	0.29	0.1	0.06	0.07	0.17	0.24	0	0.06	0	0.4	0	0.04	0.03	0.02	0.06	0.03	0.11	0	0.06	0.01	0	0		0.03	0.02	0.19	0	0.04	0.01	0.05	0.01	0	0.02	0.05	0	0.04	0	0		0.06	0	0.07
	lactaris	0.05	0.11	0	0	0	0	0	0	0	0.01	0	0.66	0	0	0	0.02	0.04		0	0.05	0	0	1.24	0.1	0	0.01	0	0.24	0	0.03	0	0.38	0.02	0.02	0	0.01	0	0	0.14	0	0.05	0	0	0		0	0	0.16	0.02	0.01	0	0.02	0	0	0.05	0.02	0	0	0	0		0	0	0.04
Oscillospira		0	0	0	0	0	0	0	0	0	0	0	0	0	0	0	0	0		0	0	0	0	0	0	0	0	0	0	0.06	0	0	0	0	0	0	0	0	0	0	0	0	0	0	0		0	0	0	0	0	0	0	0	0	0	0	0	0	0	0		0	0	0
Subdoligranulum	sp.	0	0	0	0.01	0.02	0	0	0	0	0	0	0	0.06	0	0	0	0.04		0	0	0.1	0	0	0	0	0	0	0.08	0	0	0	0	0	0	0	0	0	0	0	0	0	0	0	0.02		0.01	0	0	0.06	0	0	0	0	0	0	0	0	0	0	0		0	0	0
Veillonella	dispar	0	0	0	0	0	0	0	0	0	0	0	0	0	0.06	0	0.02	0		0	0	0	0	0	0	0	0.01	0	0	0	0.06	0.02	0.36	0	0	0.02	0	0	0	0	0	0	0	0	0		0.02	0	0.18	0	0	0	0	0	0	0	0.02	0	0.04	0	0		0	0	0.25
Flavonifractor		0	0	0	0	0	0	0.04	0	0	0.04	0.05	0.06	0.38	0	0	0	0		0	0	0	0	0	0	0.06	0	0.22	0.15	0.83	0	0	0.02	0	0	0.01	0	0	0.02	0.01	0	0	0	0	0.25		0	0	0	0	0	0.01	0	0.01	0.01	0	0	0	0	0	0.33		0	0	0
	plautii	0	0	0	0	0	0	0	0	0	0	0	0.06	0.38	0	0	0	0		0	0	0	0	0	0	0.06	0	0	0.15	0.78	0	0	0	0	0	0	0	0	0	0	0	0	0	0	0.25		0	0	0	0	0	0	0	0	0	0	0	0	0	0	0.33		0	0	0
Pseudoflavonifractor		0	0	0	0	0	0	0	0	0	0.03	0	0	0.51	0	0	0	0		0	0	0	0	0	0	0	0.01	0	0	0.07	0	0	0	0.01	0	0	0	0	0.01	0	0	0	0	0	0		0	0	0	0	0	0	0	0	0	0	0	0	0	0	0		0	0	0
Howardella		0	0	0	0	0.01	0	0.06	0	0	0	0	0	0.12	0	0	0	0		0	0.11	0	0.04	0.03	0	0	0	0	0	0.09	0.06	0	0.04	0	0	0	0	0.02	0	0.04	0	0	0	0	0		0.02	0	0	0	0	0	0.03	0	0.02	0.02	0	0	0	0	0		0	0	0
	ureilytica	0	0	0	0	0	0	0.01	0	0	0	0	0	0	0	0	0	0		0	0	0	0.04	0	0	0	0	0	0	0	0	0	0	0	0	0	0	0	0	0	0	0	0	0	0		0	0	0	0	0	0	0.03	0	0.02	0	0	0	0	0	0		0	0	0
Bacteroides	pectinophilus	0	0	0	0.01	0	0.11	0.02	0	0	0	0	0	0	0	0	0	0		0	0.38	0	0.19	1.8	0	0	0	0	0	0	0	0	0	0	0	0	0.03	0	0.12	1.2	0	0	0	0	0		0	0	0	0	0	0	0.08	0	0	0.5	0	0	0	0	0		0	0	0
Bulleidia	p-1630-c5	0	0	0	0.11	0.13	0	0	0	0	0	0.52	0	0	0	0	0	0		0	0.38	0.3	0	0	0	0	0	0.12	0	0	0	0	0	0	0	0	0.01	0.02	0	0	0	0	0	0.01	0		0	0	0	0	0	0	0.13	0	0	0	0	0	0	0.02	0		0	0	0
[Eubacterium]		0	0.28	0.17	0.17	0.03	0.06	3	0.03	0.14	0	1.29	0	0	0.12	0.04	0.18	0		2.21	0.08	0.84	0	1.87	0	0.11	0	1.06	0	0	0.06	0.02	0.19	0	0.01	1.12	0.14	0.09	0	0.16	0	0.06	0	0.09	0		0.05	0.01	0.03	0	0	0.4	0.14	0	0.01	0.36	0.07	0.02	0	0.11	0		0.02	0	0
	biforme	0	0.28	0.17	0.17	0.03	0.06	2.96	0.03	0.12	0	1.29	0	0	0.12	0.04	0.18	0		2.19	0.08	0.84	0	1.87	0	0.11	0	1.06	0	0	0.06	0.02	0.19	0	0.01	1.12	0.14	0.09	0	0.16	0	0.01	0	0.09	0		0.05	0.01	0.03	0	0	0.4	0.14	0	0.01	0.36	0.07	0	0	0.11	0		0.02	0	0
Catenibacterium		0.26	0.59	0.35	0.07	0.15	0	0	0	0	0	0.32	0	0	0	0	0	1.7		6.06	3.36	11.86	0	0	0	0	0	1.19	0	0	0	0.21	0	0.01	0.17	0.23	0.13	0.17	0	0	0	0	0	0.2	0		0	0.01	0	0.03	0.07	0.1	0.29	0.97	0	0	0	0	0	0.3	0		0	0	0
	mitsuokai	0.1	0.22	0.15	0	0.05	0	0	0	0	0	0.11	0	0	0	0	0	0.48		1.92	1.34	5.66	0	0	0	0	0	0.43	0	0	0	0.1	0	0	0.09	0.08	0.09	0.13	0	0	0	0	0	0.13	0		0	0	0	0	0.03	0.04	0.14	0.36	0	0	0	0	0	0.18	0		0	0	0
Clostridium	spiroforme	0	0	0	0	0	0	0	0	0.04	0	0	0.01	0	0	0	0	0.01		0	0	0	0	0	0	0	0	0	0	0	0	0	0	0	0	0	0	0	0	0	0	0	0	0	0		0	0	0	0	0	0	0	0	0	0	0	0	0	0	0		0	0	0
Eubacterium	cylindroides	0	0	0	0	0	0	0	0	0	0	0	0	0	0	0	0	0.01		0	0	0	0	0	0	0	0	0	0	0	0	0	0	0	0	0	0	0	0	0	0	0	0	0	0		0	0	0	0	0	0	0	0	0	0	0	0	0	0	0		0	0	0
Holdemania		0	0	0	0	0	0	0	0	0.03	0	0	0.11	0.19	0	0	0	0.08		0	0	0	0	0	0	0	0	0	0.16	0	0	0	0	0	0	0	0	0	0	0	0	0	0.01	0	0		0	0	0	0	0	0	0	0	0.02	0	0	0	0	0	0.01		0	0	0
	filiformis	0	0	0	0	0	0	0	0	0	0	0	0.11	0.19	0	0	0	0.08		0	0	0	0	0	0	0	0	0	0.16	0	0	0	0	0	0	0	0	0	0	0	0	0	0	0	0		0	0	0	0	0	0	0	0	0.01	0	0	0	0	0	0.01		0	0	0
	massiliensis	0	0	0	0	0	0	0	0	0.03	0	0	0	0	0	0	0	0		0	0	0	0	0	0	0	0	0	0	0	0	0	0	0	0	0	0	0	0	0	0	0	0.01	0	0		0	0	0	0	0	0	0	0	0.01	0	0	0	0	0	0		0	0	0
Turicibacter		0	0	0	0	0	0	0	0	0	0	0	0.04	0.1	0	0.07	0.08	0.13		0	0	0	0	0	0	0	0.06	0	0	0	0.05	0	0.04	0	0	0	0	0	0	0	0	0	0	0	0		0.03	0	0	0.04	0	0	0	0.03	0	0	0	0	0.03	0	0		0.11	0.05	0.03
	sanguinis	0	0	0	0	0	0	0	0	0	0	0	0.02	0.1	0	0.07	0.05	0.06		0	0	0	0	0	0	0	0.05	0	0	0	0.03	0	0.02	0	0	0	0	0	0	0	0	0	0	0	0		0.03	0	0	0.04	0	0	0	0.02	0	0	0	0	0.02	0	0		0.11	0.05	0.03
Acidaminococcus	intestini	0	0	0	0	0	0	0	0	0	0	0	0	0.77	0	0	0	0		0	0	0	0	0	0	0	0	0	0	2.95	0	0	0	0	0	0	0	0	0	0	0	0	0	0	0		0	0	0	0	0	0	0	0	0	0	0	0	0	0	0		0	0	0
Phascolarctobacterium		0.02	0.14	1.19	1.03	0.83	2.11	1.31	0.93	2.11	1.41	3.09	1.43	7.02	1.61	1.69	0.03	0.46		6.05	2.51	0.41	3.77	6.38	1.24	10.86	1.31	4.53	0.66	6.32	1.63	4.5	0	0.12	1.65	8.43	2.87	1.45	4.4	3.23	2.12	4.28	2.84	0.53	1.09		2.59	0.8	0	0.21	1.37	9.16	6.88	3.18	6.07	6.91	2.6	6.64	0.9	0.77	0.12		1.95	4.57	0
	sp.	0	0.04	0.11	0.06	0.21	1.29	0	0.48	0	0	0.11	0	0	0	0	0	0		0.49	0.15	0.08	2.62	0	0.32	0	0	0.23	0	0	0	0	0	0	0.34	0.94	0.81	0.28	2.97	0	1.85	0	0	0.01	0		0	0	0	0	0.56	1.35	0.3	0.7	4.31	0	2.33	0	0	0	0		0	0	0
	faecium	0.02	0	0	0	0	0	0	0.45	0	1.41	0	1.43	7	1.61	1.69	0.03	0.46		0	0	0	0.09	0	0.92	0	1.31	0	0.66	6.32	1.63	4.5	0	0.12	0	0	0	0	0	0	0.27	0	2.84	0	1.09		2.59	0.8	0	0.21	0	0	0	0	0.47	0	0.27	0	0.9	0	0.12		1.95	4.48	0
	succinatutens	0	0	0.68	0.73	0.54	0	1.3	0	1.94	0	1.4	0	0	0	0	0	0		3.56	2	0.25	0	6.33	0	10.47	0	2.02	0	0	0	0	0	0	0.06	5.32	1.66	0.8	0	3.21	0	4.03	0	0.38	0		0	0	0	0	0	6.05	5.23	1.67	0	6.77	0	6.27	0	0.48	0		0	0	0
Allisonella	histaminiformans	0	0	0	0	0	0	0	0	0	0	0.03	0	0	0	0	0	0		0.02	0	0	0	0	0	0.02	0	0	0	0	0	0.08	0	0	0	0.13	0	0	0	0	0	0	0	0.01	0		0	0	0	0	0	0	0	0	0	0	0	0	0	0.02	0		0	0	0
Dialister		0.12	0.02	0	0	0.37	0	0	0	0	0	2.05	0.17	0	0	0	0.11	0.17		0	0	0	0	0	0	0	0	0.88	0.19	0	1.88	0.63	0.35	0.36	0	0	0	0.28	0	0	0	0	0	3.54	1.91		8	2.28	1.8	0.66	0	0	0	1.23	0	0	0	0	0	3.35	1.37		6.33	3.42	1.59
	invisus	0	0	0	0	0	0	0	0	0	0	0	0	0	0	0	0	0		0	0	0	0	0	0	0	0	0	0.12	0	1.37	0.5	0	0	0	0	0	0	0	0	0	0	0	0	0.5		7.93	1.51	0	0	0	0	0	0	0	0	0	0	0	0	0.11		6.19	1.6	0
	succinatiphilus	0	0	0	0	0	0	0	0	0	0	0	0	0	0	0	0	0		0	0	0	0	0	0	0	0	0	0	0	0	0	0	0	0	0	0	0	0	0	0	0	0	0	0		0	0	1.8	0	0	0	0	0	0	0	0	0	0	0	0		0	0	1.59
Veillonella		0	0.02	0.01	0	0	0	0	0	0	0	0	0.27	0	0.32	0	0.83	0.07		0.22	0	0.13	0	0.03	0.03	0	0.28	0.34	0.01	0.71	0.33	0.2	6.08	0.01	0.01	0.25	0	0	0.02	0.08	0.03	0	0.05	0.11	4.67		0.23	0	2.42	0.28	0.09	0.12	0.01	0.26	0.11	0.19	0.78	0	0.94	0.59	0.07		0.2	0.11	2.95
	alcalescens	0	0	0	0	0	0	0	0	0	0	0	0.05	0	0	0	0.05	0.04		0	0	0	0	0	0	0	0.02	0	0.01	0.04	0	0	0.39	0	0	0	0	0	0	0	0	0	0	0	1.64		0.01	0	0.1	0.02	0.02	0	0	0	0	0	0.16	0	0.12	0	0		0.02	0	0.01
	atypica	0	0	0	0	0	0	0	0	0	0	0	0.11	0	0.03	0	0.26	0		0.06	0	0	0	0	0	0	0.07	0.14	0	0	0.02	0.12	0.71	0	0.01	0.06	0	0	0	0.01	0.01	0	0	0.04	0.24		0.06	0	0.72	0.1	0.03	0.05	0	0.05	0.03	0	0.22	0	0.19	0.31	0.05		0	0.04	1.6
	dispar	0	0	0	0	0	0	0	0	0	0	0	0.05	0	0.22	0	0.18	0		0.06	0	0.08	0	0.02	0.03	0	0.1	0.09	0	0.19	0.22	0	1.85	0.01	0	0.1	0	0	0.02	0.05	0.01	0	0.05	0.07	0.15		0.13	0	0.97	0.1	0.04	0.06	0.01	0.13	0.04	0.09	0.08	0	0.43	0.19	0.02		0.12	0	0.91
	parvula	0	0	0	0	0	0	0	0	0	0	0	0.02	0	0	0	0	0		0	0	0	0	0	0	0	0	0	0	0.15	0	0	0.17	0	0	0	0	0	0	0	0	0	0	0	1.65		0	0	0.05	0.02	0	0	0	0	0	0	0	0	0	0	0		0	0	0.04
	rogosae	0	0	0	0	0	0	0	0	0	0	0	0.01	0	0	0	0.17	0		0	0	0.01	0	0	0	0	0.01	0	0	0.23	0	0.08	0.77	0	0	0	0	0	0	0	0	0	0	0	0.73		0	0	0.28	0.04	0	0	0	0.02	0.01	0	0.19	0	0.05	0.02	0		0	0.07	0.15
	tobetsuensis	0	0	0	0	0	0	0	0	0	0	0	0	0	0	0	0	0		0	0	0	0	0	0	0	0	0	0	0	0	0	0	0	0	0	0	0	0	0	0.01	0	0	0	0.12		0.01	0	0	0	0	0	0	0	0	0	0.06	0	0	0	0		0	0	0
Mitsuokella		0	0	0	0	0	0.01	0	0	0	0	0.41	0	0	0	0	0	0		0	0	0	0	0	0	0	0	0.41	0	0	0	0	0	0	0	0	0	0	0.32	0	0	0	0	0.31	0		0	0	0	0	0	0	0	0	2.59	0	0	0	0	0.29	0		0	0	0
	jalaludinii	0	0	0	0	0	0	0	0	0	0	0.19	0	0	0	0	0	0		0	0	0	0	0	0	0	0	0.18	0	0	0	0	0	0	0	0	0	0	0.14	0	0	0	0	0.22	0		0	0	0	0	0	0	0	0	1.26	0	0	0	0	0.24	0		0	0	0
	multacida	0	0	0	0	0	0	0	0	0	0	0.03	0	0	0	0	0	0		0	0	0	0	0	0	0	0	0.05	0	0	0	0	0	0	0	0	0	0	0.04	0	0	0	0	0.04	0		0	0	0	0	0	0	0	0	0.16	0	0	0	0	0	0		0	0	0
Victivallis	vadensis	0	0	0.09	0	0	0.24	0	0	0	0	0	0	0	0	0	0	0.01		0.03	0	0	0	0	0	0	0	0	0	0	0	0	0	0	0	0.07	0	0	0	0	0	0	0	0	0		0	0	0	0	0.06	0.43	0	0	0	0	0	0	0	0	0		0	0	0
Gemmiger	formicilis	1.12	0.92	1.36	0.3	0.77	0.25	0.28	0.31	2.35	1.45	1.15	0.84	0	0.21	1.7	0.84	7.26		0.7	0.48	1	0.37	0.11	1.05	1.35	2.64	0.54	4.3	0.49	0.1	0.48	2.28	0.44	0.36	0.48	0.2	0.13	0.53	0.47	0.82	0.67	2.28	0.29	2.24		0.87	0.49	1.32	0.46	0.26	0.18	0.27	0.31	0.64	0.32	1.36	0.81	1.95	0.09	0.94		0.41	0.88	0.88
Herbaspirillum		0	1.06	0.72	0	0.54	2.89	0	0.32	0	0	1.81	0	0	2.99	1.52	0	0		0.14	0	0	1.48	0	0.02	0	0	0.19	0	0	0.06	0.58	0	0	0.25	0	0	4.98	0.72	0	0.41	0	0	0.2	0		0	1.47	0	0	1.29	0.36	0	0.55	0.56	0	0.27	0	0	1.24	0		0.28	0.05	0
Oxalobacter		0	0.02	0.04	0	0.02	0.06	0	0	0.01	0	0.05	0	0	0.12	0.04	0	0		0	0	0	0.02	0	0	0.02	0	0	0	0	0	0	0	0	0.03	0	0	5.15	0.08	0	0	0	0	0	0		0	0.02	0	0	0.1	0.04	0	0	0	0	0.02	0	0	0.02	0		0	0	0
	formigenes	0	0.02	0.04	0	0.02	0.06	0	0	0.01	0	0.05	0	0	0.12	0.04	0	0		0	0	0	0.02	0	0	0.02	0	0	0	0	0	0	0	0	0.03	0	0	0.13	0.08	0	0	0	0	0	0		0	0.02	0	0	0.1	0.04	0	0	0	0	0.02	0	0	0.02	0		0	0	0
Parasutterella		0.01	0	1.26	0.02	0	0.05	0	0	0.06	2.7	0	0.03	0.09	0.06	0.03	0.29	0.14		5.12	0	0	0	0	0.01	0.18	1.26	0	0	0.03	0.02	0	1.04	0.05	0.01	2.44	0.02	0	0.04	0.01	0	0.05	2.62	0	0.04		0.01	0	0.07	0.03	0	1.14	0.02	0	0.01	0.17	0.02	0.05	2.18	0	0.04		0.03	0.02	0.06
Parasutterella	excrementihominis	0.01	0	0.9	0.02	0	0.05	0	0	0.06	2.22	0	0.03	0.09	0.06	0.03	0.29	0.14		3.67	0	0	0	0	0.01	0.18	1.01	0	0	0.03	0.02	0	1.04	0.05	0.01	1.9	0.02	0	0.04	0.01	0	0.05	1.4	0	0.04		0.01	0	0.07	0.03	0	0.8	0.02	0	0.01	0.09	0.02	0.05	1.89	0	0.04		0.03	0.02	0.06
Sutterella		4.21	4.05	0.64	3.45	2.77	2.09	0.56	3.4	0.9	0	1.57	2.55	7.49	2.92	2.94	0.62	0.01		0.31	0.68	0	3.65	0.05	0.5	4.45	0	1.4	3.71	11.87	3.51	3.46	2.91	8.15	4.17	0.32	6.11	1.28	1.4	0.38	1.7	4.37	0	3.57	3.5		3.53	4.15	2.43	9.09	10.42	0.82	7.59	1.71	1.52	0.49	2.89	2.79	0	3.73	3.51		1.67	6.04	1.58
	sp.	0	0	0.04	0	2.19	0	0	0	0	0	1.44	0	4.09	0	0	0	0		0	0	0	0	0	0	0	0	1.37	0	3.93	0	0	0	0	0	0	0	0.59	0	0	0	0.01	0	2.68	0		0	0	0	0	0	0	0	0.78	0	0	0.02	0	0	3.15	0		0	0	0
	stercoricanis	0.22	0.35	0	0.32	0.03	0.11	0	0.15	0.09	0	0	0	0	1.66	0.14	0	0		0	0.09	0	0.37	0	0.03	0.31	0	0	0	0	1.92	0.26	0	0.79	0.79	0	1.36	0.05	0.17	0	0.26	0.21	0	0	0		2.56	0.27	0	1.02	1.16	0	1.11	0.02	0.13	0	0.25	0.17	0	0	0		0.9	0.37	0
	wadsworthensis	2.04	2.07	0	2.7	0.18	1.14	0	2.25	0.55	0	0	2.55	3.03	0.41	1.34	0.62	0		0	0.48	0	2.12	0	0.31	3.98	0	0	3.71	7.12	0.68	1.59	2.91	5.01	1.88	0	4.12	0.25	0.63	0	0.73	2.4	0	0	3.5		0.24	1.48	2.43	5.56	4.76	0.27	5.28	0.3	0.77	0	2.55	1.43	0	0	3.51		0.27	1.54	1.58
Bilophila		2.48	0.78	3.09	0.47	0.17	1.41	5.23	0.32	0.88	5.92	1.34	3.45	6.57	1.2	1.06	5.54	0.64		0.55	0.05	0.05	0.31	7.25	0.17	2.26	1.58	1.24	1.12	4.64	1	1.24	0.91	0.33	0.22	0.01	0.99	0.93	0.09	5.44	0.27	1.39	2.72	2.42	2.6		1.12	0.6	3.83	0.22	0.77	0	0.83	1.09	0.25	4.89	0.12	0.46	2.13	1.89	5.39		6.02	0.21	1.66
	wadsworthia	2.48	0.78	3.06	0.47	0.17	1.26	2.21	0.32	0.37	1.51	0.64	2.48	2.67	1.2	0.77	5.51	0.63		0.54	0.05	0.05	0.31	3.43	0.17	1.31	0.56	0.51	1.05	2.21	0.88	1.24	0.91	0.33	0.22	0.01	0.99	0.93	0.09	2.79	0.27	1.39	1.34	2.42	2.6		1.12	0.6	1.85	0.22	0.77	0	0.53	0.52	0.25	2.19	0.12	0.46	0.75	1.89	5.36		6.02	0.21	1.66
Desulfovibrio		0.5	0.27	0.49	1.04	0.57	0.74	0	0	0	0.03	0.08	0	0	0	0	0	3.03		2.67	5.51	1.11	0.45	0	0	0	0.01	0.47	0	0	0	0	0	1.82	0.65	0.65	1.64	0.33	1	0	0	0	0	0.83	0		0	0	0	1.95	1.37	1.07	1.23	0.51	0.34	0	0	0	0	0.36	0		0.02	0	0
	piger	0.5	0.27	0.46	0.07	0.55	0.72	0	0	0	0	0.08	0	0	0	0	0	2.73		2.4	0.94	1.08	0.45	0	0	0	0	0.45	0	0	0	0	0	1.72	0.64	0.58	0.29	0.33	0.94	0	0	0	0	0.78	0		0	0	0	1.83	1.19	0.99	0.13	0.51	0.33	0	0	0	0	0.36	0		0	0	0
Campylobacter		0	0	0	0	0	0	0	0	0	0	0.61	0	0	0	0	0	0		0	0	0	0	0	0	0.06	0	1.52	0	0	0	0	0	0	0	0	0	0	0	0	0	0	0	0.77	0		0	0	0	0	0	0	0	0	0	0	0	0	0	0.72	0		0	0	0
	hyointestinalis	0	0	0	0	0	0	0	0	0	0	0.23	0	0	0	0	0	0		0	0	0	0	0	0	0	0	0.46	0	0	0	0	0	0	0	0	0	0	0	0	0	0	0	0.54	0		0	0	0	0	0	0	0	0	0	0	0	0	0	0.5	0		0	0	0
Succinivibrio		0	0	0	0	0	0.09	0	0	0	0	0.61	0	0	0	0	0	0		0	0	0	0.06	0	0	0	0	0.09	0	0	0	0	0	0	0	0	0	0	0.02	0	0	0	0	0.03	0		0	0	0	0	0	0	0	0	0.04	0	0	0	0	0.02	0		0	0	0
Aeromonas		0	0	0	0	0	0	0	0	0	0	0	0	0	0	0.46	0	0		0	0	0	0	0	0	0	0	0	0	0	0	0	0	0	0	0	0	0	0	0	0	0	0	0	0		0	0	0	0	0	0	0	0	0	0	0	0	0	0	0		0	0	0
Enterobacter		0	0	0	0	0.54	0	0	0.12	0	0	0	0	0	0	0	0.09	0.13		0	0.27	0.05	0.07	0	0.19	0	0	0	0	0	0	0	0	0	0.18	0	0	0	0	0	0	0	0	0	0		0	0	0	0.05	0.21	0	0	0	0	0	0	0	0	0	0		0	0.05	0
	asburiae	0	0	0	0	0	0	0	0.04	0	0	0	0	0	0	0	0	0.04		0	0.04	0	0	0	0.01	0	0	0	0	0	0	0	0	0	0.07	0	0	0	0	0	0	0	0	0	0		0	0	0	0	0.06	0	0	0	0	0	0	0	0	0	0		0	0	0
	ludwigii	0	0	0	0	0	0	0	0.08	0	0	0	0	0	0	0	0	0		0	0	0.05	0	0	0.18	0	0	0	0	0	0	0	0	0	0	0	0	0	0	0	0	0	0	0	0		0	0	0	0	0	0	0	0	0	0	0	0	0	0	0		0	0	0
Hafnia	paralvei	0	0	0	0	0	0	0	0	0	0	0	0	0	0	0	0	0		0	0.41	0	0	0	0	0	0	0	0	0	0	0	0	0.13	0	0	0	0.03	0	0	0.1	0	0	0	0		0	0	0	0	0	0	0	0	0	0	0	0	0	0	0		0	0	0
Klebsiella		0	0	0	0	0	0	0	0	0	0	0	0	0	0	0	0	0.29		0	5.86	0.03	0	0	0.19	0	0	0	0	0	0	0	0.05	0	0.38	0	0	0	0	0	0	0	0	0	0.06		0	0.51	0	0	0	0	0	0	0	0	0	0	0.09	0	0		0	1.39	0.02
	pneumoniae	0	0	0	0	0	0	0	0	0	0	0	0	0	0	0	0	0.08		0	0.21	0	0	0	0	0	0	0	0	0	0	0	0.05	0	0.08	0	0	0	0	0	0	0	0	0	0		0	0.09	0	0	0	0	0	0	0	0	0	0	0	0	0		0	0.1	0.02
	variicola	0	0	0	0	0	0	0	0	0	0	0	0	0	0	0	0	0.04		0	2.06	0	0	0	0.02	0	0	0	0	0	0	0	0	0	0	0	0	0	0	0	0	0	0	0	0		0	0.08	0	0	0	0	0	0	0	0	0	0	0	0	0		0	0.09	0
Kluyvera		0	0	0	0	0	0	0	0	0	0	0	0	0	0	0	0	0		0	0.02	0	0	0	0	0	0	0	0	0	0	0	0	0	0	0	0	0	0	0	0	0	0	0	0		0	0	0	0	0	0	0	0.01	0	0	0	0	0	0	0		0	0	0
Leclercia	adecarboxylata	0	0	0.01	0	0.49	0	0	0	0	0	0	0	0	0	0	0	0.1		0	0.24	0	0	0	0	0	0	0	0	0	0	0	0	0	0.34	0	0	0	0	0	0	0	0	0	0.02		0	0	0	0.18	0.37	0	0	0	0	0	0	0	0.03	0	0		0	0	0
Providencia		0	0	0	0	0.01	0	0	0	0	0	0	0	0	0	0	0	0.01		0	0.04	0	0	0	0	0	0	0	0	0	0	0	0	0.01	0.01	0	0	0.04	0	0.01	0.01	0	0	0	0.02		0	0.03	0	0	0	0	0	0.01	0	0	0	0	0	0	0		0	0.08	0
Obesumbacterium	proteus	0	0	0	0	0	0	0	0	0	0	0	0	0	0	0	0	0		0	0.14	0	0	0	0	0	0	0	0	0	0	0	0	0.08	0	0	0	0	0	0	0.02	0	0	0	0		0	0	0	0	0	0	0	0	0	0	0	0	0	0	0		0	0	0
Pantoea		0	0	0	0	0	0	0	0	0	0	0	0	0	0	0	0	0		0	0.05	0	0	0	0	0	0	0	0	0	0	0	0	0	0	0	0	0	0	0	0	0	0	0	0		0	0	0	0	0	0	0	0	0	0	0	0	0	0	0		0	0	0
Salmonella	enterica	0	0	0	0	0.07	0	0	0.04	0	0	0	0	0	0	0	0	0		0	0	0	0	0	0	0	0	0	0	0	0	0	0	0	0	0	0	0	0	0	0	0	0	0	0		0	0	0	0	0	0	0	0	0	0	0	0	0	0	0		0	0	0
Citrobacter	werkmanii	0	0	0	0	0	0	0.08	0	0	0	0	0	0	0	0	0	0		0	0.02	0	0	0	0	0	0	0	0.03	0	0	0	0	0	0	0	0	0	0	0	0	0	0	0	0		0	0	0	0	0	0	0	0	0	0	0	0	0	0	0		0	0	0
Raoultella		0	0	0	0	0	0	0	0	0	0	0	0	0	0	0	0	0		0	0	0	0	0	0	0	0	0	0	0	0	0	0	0	0	0	0	0	0	0	0	0	0	0	0.25		0	0	0	0	0	0.17	0	0	0	0	0	0	0	0	0		0	0	0
	ornithinolytica	0	0	0	0	0	0	0	0	0	0	0	0	0	0	0	0	0		0	0	0	0	0	0	0	0	0	0	0	0	0	0	0	0	0	0	0	0	0	0	0	0	0	0.14		0	0	0	0	0	0	0	0	0	0	0	0	0	0	0		0	0	0
	planticola	0	0	0	0	0	0	0	0	0	0	0	0	0	0	0	0	0		0	0	0	0	0	0	0	0	0	0	0	0	0	0	0	0	0	0	0	0	0	0	0	0	0	0		0	0	0	0	0	0.1	0	0	0	0	0	0	0	0	0		0	0	0
	terrigena	0	0	0	0	0	0	0	0	0	0	0	0	0	0	0	0	0		0	0	0	0	0	0	0	0	0	0	0	0	0	0	0	0	0	0	0	0	0	0	0	0	0	0.05		0	0	0	0	0	0	0	0	0	0	0	0	0	0	0		0	0	0
Serratia		0	0	0.01	0	0.08	0	0.04	0.06	0	0	0	0	0	0	0	0	0.03		0	0.12	0.05	0	0	0.08	0	0	0.02	0	0	0	0.1	0.13	0.01	0.02	0	0	0.05	0	0.02	0.03	0	0	0	0.07		0	0.04	0	0	0	0.04	0	0.02	0	0	0.06	0	0	0.17	0		0	0.09	0.25
	rubidaea	0	0	0	0	0.03	0	0	0	0	0	0	0	0	0	0	0	0.01		0	0.04	0	0	0	0.02	0	0	0	0	0	0	0	0.02	0.01	0.02	0	0	0.05	0	0.01	0.03	0	0	0	0.03		0	0.04	0	0	0	0.02	0	0	0	0	0	0	0	0	0		0	0.04	0
Trabulsiella	odontotermitis	0	0	0	0	0	0	0	0	0	0	0	0	0	0	0	0	0.06		0	0.06	0	0	0	0	0	0	0	0	0	0	0	0	0	0	0	0	0	0	0	0	0	0	0	0		0	0	0	0	0	0	0	0	0	0	0	0	0	0	0		0	0	0
Gallaecimonas	xiamenensis	0	0	0	0	0	0	0	0	0	0	0	0	0	0	0	0	0		0	0.13	0	0	0	0	0	0	0	0	0	0	0	0	0.07	0	0	0.05	0	0.02	0.11	0	0	0	0	0		0	0	0	0	0	0	0	0	0	0	0.02	0	0	0	0		0	0	0
Avibacterium	paragallinarum	0	0	0	0	0	0	0	0	0	0	0	1.16	0	0	0	1.26	0		0.64	0	0.74	0	0	0	0	0	0.59	0	0	2.18	2.68	0.51	0	0	0.25	0	0	0	0.22	0	0	0	0	0		0	0.09	1.59	0.21	0	0	0	0	0.5	0	0	0	1.2	3.35	0		0	0	3.68
Haemophilus		0.03	0.64	0.7	0	0.01	0	0	0.47	0	0.09	0	1.79	0.21	0	0.07	2.9	0.47		0.3	0	2.98	0.11	0.24	1.04	0.02	1.4	0.16	0	1.27	2.83	1.55	1.24	0.09	0.08	1.46	0	0	0.11	0.46	1.8	0.01	0.06	0.21	1.72		0.7	0	0.78	0.77	0.42	0.32	0.26	1.34	0.92	0.17	0.59	0.05	7.58	3.81	0.1		0.71	2.47	9.04
	parainfluenzae	0.03	0.62	0.54	0	0.01	0	0	0.47	0	0.09	0	1.67	0.21	0	0.07	2.76	0.39		0.25	0	2.41	0.11	0.24	0.64	0.02	1.27	0.16	0	1.27	2.5	1.37	1.18	0.08	0.08	1.22	0	0	0.1	0.42	1.26	0.01	0.06	0.19	1.72		0.68	0	0.78	0.72	0.39	0.26	0.26	0.87	0.84	0.17	0.56	0.05	7.11	3.18	0.1		0.58	2.42	8.65
	pittmaniae	0	0.02	0.04	0	0	0	0	0	0	0	0	0	0	0	0	0	0		0	0	0.41	0	0	0.4	0	0	0	0	0	0	0	0	0.01	0	0.06	0	0	0	0	0.54	0	0	0	0		0	0	0	0.05	0.03	0.02	0	0.37	0	0	0.03	0	0	0.45	0		0	0	0
	sputorum	0	0	0	0	0	0	0	0	0	0	0	0	0	0	0	0	0		0	0	0.04	0	0	0	0	0.13	0	0	0	0	0.02	0	0	0	0.04	0	0	0.01	0.01	0	0	0	0.02	0		0	0	0	0	0	0	0	0.01	0.08	0	0	0	0.47	0.18	0		0	0	0.03
Mannheimia	varigena	0.37	0.98	0.47	0	0.24	0.03	0.05	0.33	0.02	0.15	0	1.25	0.15	0	0.03	1.66	0.31		0.68	0	0.93	0.16	0.27	0.39	0.04	0.37	0.67	0	0.21	0.7	0.34	0.8	0	0.1	0.26	0	0.32	0.09	0.29	0.33	0.09	0.06	0.38	0.5		0.19	0.01	1.04	0.23	0.62	0.08	0.22	1.11	0.32	0.51	0.11	0.04	0.86	1.82	0.24		0.62	0.1	2.78
Actinobacillus		0	0	0	0	0	0	0	0	0	0	0	0	0	0	0	0	0		0	0	0	0	0	0	0	0	0	0	0	0	0	0	0	0	0	0	0	0	0	0	0	0	0	0		0	0	0	0	0	0	0	0	0	0	0	0	0	0	0		0	0	0.13
	parahaemolyticus	0	0	0	0	0	0	0	0	0	0	0	0	0	0	0	0	0		0	0	0	0	0	0	0	0	0	0	0	0	0	0	0	0	0	0	0	0	0	0	0	0	0	0		0	0	0	0	0	0	0	0	0	0	0	0	0	0	0		0	0	0.12
Aggregatibacter	segnis	0	0	0	0	0	0	0	0	0	0	0	0	0	0	0	0	0		0	0	0	0	0	0	0	0	0	0	0	0	0	0	0	0	0	0	0	0	0	0	0	0	0	0		0	0	0	0	0	0	0	0	0	0	0	0	0.01	0	0		0	0	0
Acinetobacter		0	0	0	0	0	0	0	0	0.03	0.02	0	0	0	0.03	0.02	0	0.02		0.04	0	0.04	0.1	0.03	0	0.02	0.05	0.04	0.05	0	0	0	0.02	0	0	0	0.01	0	0	0.03	0.01	0.06	0.05	0.01	0		0.03	0	0	0	0	0	0.02	0	0	0	0.06	0.04	0	0	0.08		0.02	0	0
Cloacibacillus	evryensis	0	0	0	0	0	0	0.08	0	0	0	0	0	0	0	0	0	0		0	0	0	0	0	0	0	0	0	0	0	0	0	0	0	0	0	0	0	0	0	0	0	0	0	0		0	0	0	0	0	0	0	0	0	0	0	0	0	0	0		0	0	0
Akkermansia	muciniphila	0	0	0	0.07	0.01	0.06	0.23	0	0	0.01	0	0.15	0	0	0	0	0.3		0	0	0	0	0	0	0	0.01	0	0.03	0	0	0	0	0	0	0	0	0	0	0	0	0	0	0	0		0	0	0	0	0	0	0.09	0	0	0	0	0	0	0	0		0	0	0
